# The circulating blood proteome of childhood acute leukemia

**DOI:** 10.64898/2026.06.17.26355844

**Authors:** Anna Pia Enblad, Maria A. Globisch, Dea Gogishvili, Tiina Tuononen, Olga Krali, Anders Lundmark, Laura Oksa, Charlotte Hjort, Mariya Lysenkova Wiklander, Linda Holmfeldt, Mikael Åberg, Josefine Palle, Signe Modvig, Olli Lohi, Merja Heinäniemi, Arja Harila, Jessica Nordlund

## Abstract

The circulating blood proteome provides a systemic readout of disease biology and holds promise for advancing diagnostics and disease monitoring in pediatric leukemia. Here, we profiled 3072 proteins in diagnostic serum from 54 children with acute lymphoblastic leukemia (ALL), 21 with acute myeloid leukemia (AML), and 12 healthy controls using the Olink Proximity Extension Assay. We observed profound alterations in circulating protein levels in leukemia patients compared with controls and identified immunophenotype-specific proteins, including SIGLEC15 in B-cell precursor ALL (BCP-ALL), NOTCH1 in T-ALL, and CEBPA in AML, all which remained high even in patients with low (<20%) or no peripheral blood blasts. Within BCP-ALL, molecular subtypes were reflected in the circulating proteome; for example, DSC2 and PTPRK were elevated in *ETV6*::*RUNX1*-positive cases, while IL-6R and ADAM8 were higher in High Hyperdiploid cases. Angiogenic growth factors decreased across all leukemia patients compared with controls, suggesting a fragile peripheral vasculature at diagnosis. Integration with external datasets revealed the likely cellular source of abundant proteins and examination of an external cohort validated our subtype-specific findings. Together, these results define shared and distinct proteomic signatures across pediatric acute leukemias and highlight candidate biomarkers for diagnostics and disease monitoring.

**Graphical abstract:** 

## Supplemental Tables S1-S20 for "The circulating blood proteome of childhood acute leukemia" (part 1 of 2)

### Sheet: Table S1 - Sample QC
Table S1. Patient cohort and Olink quality control of serum samples (Discovery)
Public Sample ID	Immunophenotype	Subtype	Olink QC	Matched to RNAseq?
AML_101	AML	CEPBA	Warning!	No
AML_135	AML	CEPBA	Pass	No
ALL_550	B-ALL	E/R	Pass	No
ALL_612	B-ALL	E/R	Pass	Yes
ALL_623	B-ALL	E/R	Pass	No
ALL_632	B-ALL	E/R	Pass	No
ALL_678	B-ALL	E/R	Pass	Yes
ALL_681	B-ALL	E/R	Pass	Yes
ALL_695	B-ALL	E/R	Pass	Yes
ALL_829	B-ALL	E/R	Pass	Yes
ALL_709	B-ALL	E/R	Pass	Yes
ALL_893	B-ALL	E/R	Pass	No
ALL_933	B-ALL	E/R	Pass	No
ALL_758	B-ALL	E/R	Pass	No
ALL_759	B-ALL	E/R	Pass	No
ALL_1424	B-ALL	E/R	Pass	No
ALL_1422	B-ALL	E/R	Pass	No
ALL_validation_29	B-ALL	E/R	Pass	No
ALL_validation_35	B-ALL	E/R	Pass	No
ALL_validation_30	B-ALL	E/R	Pass	No
ALL_validation_33	B-ALL	E/R	Pass	No
ALL_validation_32	B-ALL	E/R	Pass	No
ALL_1427	B-ALL	E/R	Pass	No
ALL_1419	B-ALL	E/R	Pass	No
ALL_1414	B-ALL	E/R	Pass	No
ALL_1051	B-ALL	E/R	Pass	No
ALL_1428	B-ALL	E/R	Pass	No
AML_139	AML	extra8	Warning!	No
ALL_553	B-ALL	HeH	Pass	Yes
ALL_611	B-ALL	HeH	Pass	No
ALL_704	B-ALL	HeH	Pass	Yes
ALL_1415	B-ALL	HeH	Pass	No
ALL_754	B-ALL	HeH	Pass	No
ALL_validation_18	B-ALL	HeH	Pass	No
ALL_764	B-ALL	HeH	Pass	No
ALL_validation_06	B-ALL	HeH	Pass	No
ALL_validation_13	B-ALL	HeH	Pass	No
ALL_validation_12	B-ALL	HeH	Pass	Yes
ALL_validation_19	B-ALL	HeH	Pass	No
ALL_validation_15	B-ALL	HeH	Pass	No
ALL_1423	B-ALL	HeH	Pass	No
ALL_1416	B-ALL	HeH	Pass	No
ALL_1425	B-ALL	HeH	Pass	No
ALL_1420	B-ALL	HeH	Pass	No
ALL_1418	B-ALL	HeH	Pass	No
ALL_1426	B-ALL	HeH	Pass	No
ALL_1417	B-ALL	HeH	Pass	No
ALL_1421	B-ALL	HeH	Pass	No
AML_068	AML	inv16	Pass	No
AML_138	AML	inv16	Pass	No
K-002	Control		Pass	No
K-003	Control		Pass	No
K-008	Control		Pass	No
K-010	Control		Pass	No
K-012	Control		Pass	No
K-015	Control		Pass	No
K-021	Control		Pass	No
K-022	Control		Pass	No
K-023	Control		Warning!	No
K-024	Control		Pass	No
K-026	Control		Pass	No
K-028	Control		Pass	No
ALL_624	T-ALL	T-ALL	Pass	Yes
ALL_633	T-ALL	T-ALL	Pass	Yes
ALL_1432	T-ALL	T-ALL	Pass	No
ALL_1431	T-ALL	T-ALL	Pass	No
ALL_760	T-ALL	T-ALL	Pass	No
ALL_1429	T-ALL	T-ALL	Pass	No
ALL_1433	T-ALL	T-ALL	Pass	No
ALL_1434	T-ALL	T-ALL	Pass	No
ALL_1430	T-ALL	T-ALL	Pass	No
AML_136	AML	t11q23	Pass	No
AML_127	AML	t11q23	Pass	No
AML_137	AML	t11q23	Pass	No
AML_133	AML	t821	Pass	No
AML_131	AML	t821	Pass	No
AML_134	AML	t911	Pass	No
AML_126	AML	t911	Pass	No
AML_078	AML	unknown	Pass	No
AML_130	AML	unknown	Pass	No
AML_132	AML	unknown	Pass	No
AML_143	AML	unknown	Pass	No
AML_128	AML	unknown	Pass	No
AML_140	AML	WT1	Pass	No
AML_141	AML	WT1	Pass	No
AML_142	AML	WT1	Pass	No
AML_129	AML	WT1	Pass	No

### Sheet: Table S2 - Proteins passing QC
Table S2. Proteins passing Olink Quality Control (QC)
UniProt	Assay	Panel	QC_Warning	LOD	Assay_Warning
Q86VW0	SESTD1	Neurology	PASS	0.9158	PASS
P53539	FOSB	Neurology	PASS	-0.8282	PASS
Q92597	NDRG1	Neurology	PASS	-1.1181	PASS
A1E959	ODAM	Neurology	PASS	-0.7529	PASS
P60484	PTEN	Neurology	PASS	-1.6178	PASS
Q8IU54	IFNL1	Neurology	PASS	-0.5682	PASS
P51531	SMARCA2	Neurology	PASS	-0.2894	PASS
O14579	COPE	Neurology	PASS	0.2825	PASS
P15336	ATF2	Neurology	PASS	0.0247	PASS
P53985	SLC16A1	Neurology	PASS	-1.7056	PASS
P02533	KRT14	Neurology	PASS	0.5028	PASS
P22676	CALB2	Neurology	PASS	-1.4636	PASS
Q4LE39	ARID4B	Neurology	PASS	-0.6617	PASS
Q9NSK7	C19orf12	Neurology	PASS	-1.5344	PASS
Q8WTV0	SCARB1	Neurology	PASS	-1.0111	PASS
Q9UKV5	AMFR	Neurology	PASS	-0.0917	PASS
P45452	MMP13	Neurology	PASS	-1.8675	PASS
Q6ZMJ4	IL34	Neurology	PASS	-2.754	PASS
P08758	ANXA5	Neurology	PASS	-1.2429	PASS
P48047	ATP5PO	Neurology	PASS	-0.6389	PASS
Q6ZMC9	SIGLEC15	Neurology	PASS	0.4618	PASS
Q6PIL6	KCNIP4	Neurology	PASS	-0.6382	PASS
Q6P1M0	SLC27A4	Neurology	PASS	-1.6351	PASS
P53582	METAP1	Neurology	PASS	1.0961	PASS
P13385	TDGF1	Neurology	PASS	-3.3553	PASS
Q9NRW1	RAB6B	Neurology	PASS	-0.0028	PASS
P05455	SSB	Neurology	PASS	0.4179	PASS
O96013	PAK4	Neurology	PASS	-1.2908	PASS
Q9NXA8	SIRT5	Neurology	PASS	0.3344	PASS
Q8N2G4	LYPD1	Neurology	PASS	-0.8768	PASS
P49023	PXN	Neurology	PASS	-3.8492	PASS
Q9BXS1	IDI2	Neurology	PASS	0.3285	PASS
P15018	LIF	Neurology	PASS	0.0923	PASS
Q9H1C3	GLT8D2	Neurology	PASS	-1.0674	PASS
P20936	RASA1	Neurology	PASS	0.6816	PASS
P51452	DUSP3	Neurology	PASS	-1.3604	PASS
P09769	FGR	Neurology	PASS	-0.7453	PASS
P14625	HSP90B1	Neurology	PASS	-0.1193	PASS
P10636	MAPT	Neurology	PASS	1.4256	PASS
Q9HAW4	CLSPN	Neurology	PASS	0.8016	PASS
Q9UM07	PADI4	Neurology	PASS	-2.9969	PASS
P26440	IVD	Neurology	PASS	0.046	PASS
P29474	NOS3	Neurology	PASS	0.8626	PASS
O60240	PLIN1	Neurology	PASS	-0.7624	PASS
P41208	CETN2	Neurology	PASS	-0.8588	PASS
Q9Y6E0	STK24	Neurology	PASS	-4.0795	PASS
Q9UJY5	GGA1	Neurology	PASS	-0.5209	PASS
P30039	PBLD	Neurology	PASS	-0.2459	PASS
Q5JZY3	EPHA10	Neurology	PASS	-1.3691	PASS
Q02643	GHRHR	Neurology	PASS	0.0159	PASS
Q9BW30	TPPP3	Neurology	PASS	-1.8923	PASS
Q16864	ATP6V1F	Neurology	PASS	0.6279	PASS
Q9HA65	TBC1D17	Neurology	PASS	-0.2584	PASS
Q96PP9	GBP4	Neurology	PASS	-0.013	PASS
Q9Y680	FKBP7	Neurology	PASS	-1.2609	PASS
Q03393	PTS	Neurology	PASS	-2.4404	PASS
P01375	TNF	Neurology	PASS	-1.8268	PASS
P58417	NXPH1	Neurology	PASS	1.053	PASS
Q15126	PMVK	Neurology	PASS	-1.7096	PASS
Q6UX27	VSTM1	Neurology	PASS	-1.8282	PASS
Q15043	SLC39A14	Neurology	PASS	-2.8112	PASS
Q9UK53	ING1	Neurology	PASS	-0.6659	PASS
P29466	CASP1	Neurology	PASS	-0.8964	PASS
Q9H0C8	ILKAP	Neurology	PASS	-1.0809	PASS
Q07812	BAX	Neurology	PASS	-2.0102	PASS
Q9Y5P4	CERT1	Neurology	PASS	0.671	PASS
Q9H2W6	MRPL46	Neurology	PASS	0.5457	PASS
Q9Y2V2	CARHSP1	Neurology	PASS	-1.1393	PASS
P13647	KRT5	Neurology	PASS	-1.3234	PASS
P39905	GDNF	Neurology	PASS	-1.6545	PASS
O94813	SLIT2	Neurology	PASS	-2.1223	PASS
P29475	NOS1	Neurology	PASS	-1.505	PASS
O14523	C2CD2L	Neurology	PASS	-1.5707	PASS
Q9UBB4	ATXN10	Neurology	PASS	-0.1627	PASS
Q9H3R2	MUC13	Neurology	PASS	-1.9541	PASS
Q9NRG1	PRTFDC1	Neurology	PASS	-0.4562	PASS
Q16762	TST	Neurology	PASS	1.42	PASS
Q13426	XRCC4	Neurology	PASS	1.1891	PASS
Q15633	TARBP2	Neurology	PASS	-1.0564	PASS
P07196	NEFL	Neurology	PASS	-1.9161	PASS
P49789	FHIT	Neurology	PASS	0.0808	PASS
Q6UWL6	KIRREL2	Neurology	PASS	-1.5237	PASS
Q9Y2W6	TDRKH	Neurology	PASS	-0.5085	PASS
P09211	GSTP1	Neurology	PASS	0.6047	PASS
P61244	MAX	Neurology	PASS	-0.3907	PASS
Q96FQ6	S100A16	Neurology	PASS	-2.3705	PASS
O00399	DCTN6	Neurology	PASS	-0.0435	PASS
Q13308	PTK7	Neurology	PASS	0.0457	PASS
P23276	KEL	Neurology	PASS	-3.3642	PASS
Q9UPY6	WASF3	Neurology	PASS	1.2973	PASS
Q8WUW1	BRK1	Neurology	PASS	-1.5116	PASS
O95466	FMNL1	Neurology	PASS	-2.8779	PASS
Q9NS71	GKN1	Neurology	PASS	-3.1559	PASS
Q9UJ72	ANXA10	Neurology	PASS	-1.0539	PASS
P30519	HMOX2	Neurology	PASS	-1.7336	PASS
Q86Z14	KLB	Neurology	PASS	-1.347	PASS
Q6UXK2	ISLR2	Neurology	PASS	-2.033	PASS
Q92917	GPKOW	Neurology	PASS	-0.3983	PASS
P42892	ECE1	Neurology	PASS	-2.2256	PASS
Q9UHV9	PFDN2	Neurology	PASS	1.5982	PASS
Q92851	CASP10	Neurology	PASS	0.5774	PASS
Q9NQ88	TIGAR	Neurology	PASS	-0.3394	PASS
Q96B36	AKT1S1	Neurology	PASS	-2.0982	PASS
O95994	AGR2	Neurology	PASS	0.8173	PASS
P16444	DPEP1	Neurology	PASS	-5.3758	PASS
Q9Y4K4	MAP4K5	Neurology	PASS	-1.263	PASS
O95256	IL18RAP	Neurology	PASS	-4.7483	PASS
P52943	CRIP2	Neurology	PASS	-3.3538	PASS
P63098	PPP3R1	Neurology	PASS	-2.499	PASS
P14868	DARS1	Neurology	PASS	-2.1144	PASS
Q9Y6D9	MAD1L1	Neurology	PASS	-4.2512	PASS
O14944	EREG	Neurology	PASS	-0.3801	PASS
Q86WV1	SKAP1	Neurology	PASS	-3.8933	PASS
P29218	IMPA1	Neurology	PASS	-0.1344	PASS
P18031	PTPN1	Neurology	PASS	-1.3578	PASS
P36269	GGT5	Neurology	PASS	-4.487	PASS
Q16740	CLPP	Neurology	PASS	-0.1148	PASS
P05231	IL6	Neurology	PASS	-5.5414	PASS
Q92932	PTPRN2	Neurology	PASS	-5.7751	PASS
Q9HAN9	NMNAT1	Neurology	PASS	-2.364	PASS
O95727	CRTAM	Neurology	PASS	-5.2076	PASS
P15509	CSF2RA	Neurology	PASS	-3.978	PASS
Q8NBI3	DRAXIN	Neurology	PASS	-3.2603	PASS
O00559	EBAG9	Neurology	PASS	-2.1859	PASS
Q9BZM5	ULBP2	Neurology	PASS	-3.4203	PASS
P01138	NGF	Neurology	PASS	0.4537	PASS
Q96IU4	ABHD14B	Neurology	PASS	-4.0693	PASS
Q8TCT1	PHOSPHO1	Neurology	PASS	-3.4474	PASS
P78560	CRADD	Neurology	PASS	-4.5093	PASS
Q08629	SPOCK1	Neurology	PASS	-4.6679	PASS
P09466	PAEP	Neurology	PASS	-8.9675	PASS
O00308	WWP2	Neurology	PASS	-3.8288	PASS
P07741	APRT	Neurology	PASS	-5.2093	PASS
Q8IUN9	CLEC10A	Neurology	PASS	-5.1164	PASS
Q9HD42	CHMP1A	Neurology	PASS	0.9671	PASS
Q02083	NAAA	Neurology	PASS	-6.4104	PASS
P50453	SERPINB9	Neurology	PASS	-2.243	PASS
O60609	GFRA3	Neurology	PASS	-5.8651	PASS
Q9UBT3	DKK4	Neurology	PASS	-4.7893	PASS
P52798	EFNA4	Neurology	PASS	-5.0269	PASS
Q2TAL6	VWC2	Neurology	PASS	-6.1534	PASS
Q13451	FKBP5	Neurology	PASS	-3.8729	PASS
Q2MKA7	RSPO1	Neurology	PASS	-3.7665	PASS
Q96NZ8	WFIKKN1	Neurology	PASS	-5.8259	PASS
Q9H5V8	CDCP1	Neurology	PASS	-4.1475	PASS
P38484	IFNGR2	Neurology	PASS	-4.4716	PASS
Q15814	TBCC	Neurology	PASS	-3.8448	PASS
Q14108	SCARB2	Neurology	PASS	-5.3466	PASS
P78333	GPC5	Neurology	PASS	-5.084	PASS
Q9Y6Y9	LY96	Neurology	PASS	-3.7897	PASS
O43155	FLRT2	Neurology	PASS	-6.1196	PASS
Q9H3S3	TMPRSS5	Neurology	PASS	-5.995	PASS
Q53H47	SETMAR	Neurology	PASS	-4.9168	PASS
P16278	GLB1	Neurology	PASS	-3.1643	PASS
P08134	RHOC	Neurology	PASS	-4.1935	PASS
Q8NFP4	MDGA1	Neurology	PASS	-7.264	PASS
P40222	TXLNA	Neurology	PASS	-4.0204	PASS
O43557	TNFSF14	Neurology	PASS	-4.6591	PASS
P48740	MASP1	Neurology	PASS	-4.5111	PASS
O95630	STAMBP	Neurology	PASS	-5.0821	PASS
Q6XZF7	DNMBP	Neurology	PASS	-4.3017	PASS
Q92752	TNR	Neurology	PASS	-3.9632	PASS
Q6P1N0	CC2D1A	Neurology	PASS	-3.5481	PASS
Q8WV92	MITD1	Neurology	PASS	-2.3523	PASS
Q02790	FKBP4	Neurology	PASS	-4.4866	PASS
P06748	NPM1	Neurology	PASS	-0.0448	PASS
Q06830	PRDX1	Neurology	PASS	-1.1818	PASS
P22079	LPO	Neurology	PASS	-6.7424	PASS
O95407	TNFRSF6B	Neurology	PASS	-6.8954	PASS
Q6ISS4	LAIR2	Neurology	PASS	-5.2303	PASS
Q9NZQ7	CD274	Neurology	PASS	-6.1313	PASS
O00220	TNFRSF10A	Neurology	PASS	-4.5159	PASS
Q92765	FRZB	Neurology	PASS	-5.2322	PASS
Q06323	PSME1	Neurology	PASS	-3.0912	PASS
Q6UX15	LAYN	Neurology	PASS	-5.0954	PASS
O76070	SNCG	Neurology	PASS	-5.7875	PASS
O95817	BAG3	Neurology	PASS	-4.3147	PASS
O14618	CCS	Neurology	PASS	-1.7523	PASS
O60242	ADGRB3	Neurology	PASS	-7.5741	PASS
P50135	HNMT	Neurology	PASS	-7.5046	PASS
P78423	CX3CL1	Neurology	PASS	-4.5077	PASS
Q8WWN9	IPCEF1	Neurology	PASS	-5.5713	PASS
P02771	AFP	Neurology	PASS	-6.337	PASS
O15232	MATN3	Neurology	PASS	-5.8235	PASS
Q9NPH6	OBP2B	Neurology	PASS	-7.0481	PASS
O14763	TNFRSF10B	Neurology	PASS	-6.209	PASS
O15197	EPHB6	Neurology	PASS	-7.1929	PASS
P01258	CALCA	Neurology	PASS	-5.3177	PASS
Q8N474	SFRP1	Neurology	PASS	-5.2877	PASS
Q07011	TNFRSF9	Neurology	PASS	-4.3986	PASS
Q9H477	RBKS	Neurology	PASS	-7.098	PASS
P56279	TCL1A	Neurology	PASS	-4.0331	PASS
P08962	CD63	Neurology	PASS	-5.595	PASS
Q9UL46	PSME2	Neurology	PASS	-4.1514	PASS
P07306	ASGR1	Neurology	PASS	-4.8037	PASS
Q9BYC5	FUT8	Neurology	PASS	-3.881	PASS
Q99426	TBCB	Neurology	PASS	-1.6859	PASS
P12644	BMP4	Neurology	PASS	-7.4685	PASS
P28325	CST5	Neurology	PASS	-5.1955	PASS
Q9NR71	ASAH2	Neurology	PASS	-6.1659	PASS
P10145	CXCL8	Neurology	PASS	-5.8037	PASS
Q96GW7	BCAN	Neurology	PASS	-4.5801	PASS
P37023	ACVRL1	Neurology	PASS	-5.6101	PASS
P23588	EIF4B	Neurology	PASS	-1.2703	PASS
Q9P0K1	ADAM22	Neurology	PASS	-5.4858	PASS
O15496	PLA2G10	Neurology	PASS	-5.5204	PASS
Q9BS40	LXN	Neurology	PASS	-1.8072	PASS
P13500	CCL2	Neurology	PASS	-4.755	PASS
P55291	CDH15	Neurology	PASS	-1.6277	PASS
O94779	CNTN5	Neurology	PASS	-3.5302	PASS
Q9HCK4	ROBO2	Neurology	PASS	-3.6521	PASS
P22223	CDH3	Neurology	PASS	-4.1405	PASS
Q08345	DDR1	Neurology	PASS	-6.3884	PASS
Q08708	CD300C	Neurology	PASS	-5.4458	PASS
P15151	PVR	Neurology	PASS	-6.1096	PASS
Q8NBS9	TXNDC5	Neurology	PASS	-2.6699	PASS
P21217_Q11128	FUT3_FUT5	Neurology	PASS	-7.7253	PASS
P52823	STC1	Neurology	PASS	-3.5568	PASS
Q9H446	RWDD1	Neurology	PASS	-1.1694	PASS
Q9NP79	VTA1	Neurology	PASS	-4.5812	PASS
P15311	EZR	Neurology	PASS	-1.4914	PASS
P01732	CD8A	Neurology	PASS	-6.526	PASS
P22894	MMP8	Neurology	PASS	-4.4944	PASS
Q92854	SEMA4D	Neurology	PASS	-4.0164	PASS
O14737	PDCD5	Neurology	PASS	-3.4701	PASS
Q9UNZ2	NSFL1C	Neurology	PASS	-3.4797	PASS
P35237	SERPINB6	Neurology	PASS	-3.5205	PASS
O43927	CXCL13	Neurology	PASS	-6.6297	PASS
P28906	CD34	Neurology	PASS	-5.558	PASS
P13611	VCAN	Neurology	PASS	-4.6423	PASS
Q96CD2	PPCDC	Neurology	PASS	-5.4726	PASS
P17405	SMPD1	Neurology	PASS	-4.7396	PASS
Q10589	BST2	Neurology	PASS	-4.9927	PASS
Q99731	CCL19	Neurology	PASS	-8.6897	PASS
P50225	SULT1A1	Neurology	PASS	-2.8053	PASS
Q8NBJ7	SUMF2	Neurology	PASS	-3.5971	PASS
P01236	PRL	Neurology	PASS	-7.4829	PASS
Q14739	LBR	Neurology	PASS	-3.4228	PASS
P13473	LAMP2	Neurology	PASS	-6.5011	PASS
P12429	ANXA3	Neurology	PASS	-3.344	PASS
P06733	ENO1	Neurology	PASS	-3.8878	PASS
P05060	CHGB	Neurology	PASS	-5.4439	PASS
P78325	ADAM8	Neurology	PASS	-6.6208	PASS
P04233	CD74	Neurology	PASS	-3.4812	PASS
O00214	LGALS8	Neurology	PASS	-4.3806	PASS
O14625	CXCL11	Neurology	PASS	-3.6749	PASS
Q01469	FABP5	Neurology	PASS	-2.7744	PASS
Q6P4E1	GOLM2	Neurology	PASS	-6.0835	PASS
Q6NW40	RGMB	Neurology	PASS	-4.0541	PASS
P09104	ENO2	Neurology	PASS	-3.3847	PASS
P01178	OXT	Neurology	PASS	-7.0616	PASS
Q96GP6	SCARF2	Neurology	PASS	-5.2682	PASS
P28908	TNFRSF8	Neurology	PASS	-6.3259	PASS
P04216	THY1	Neurology	PASS	-8.1775	PASS
Q10588	BST1	Neurology	PASS	-6.1512	PASS
O75509	TNFRSF21	Neurology	PASS	-6.947	PASS
Q9BRF8	CPPED1	Neurology	PASS	-2.0338	PASS
P14384	CPM	Neurology	PASS	-6.1906	PASS
O14594	NCAN	Neurology	PASS	-6.6808	PASS
P25774	CTSS	Neurology	PASS	-7.6882	PASS
Q16288	NTRK3	Neurology	PASS	-6.04	PASS
Q6ZMJ2	SCARA5	Neurology	PASS	-5.5959	PASS
P30533	LRPAP1	Neurology	PASS	-6.3652	PASS
P48052	CPA2	Neurology	PASS	-7.7074	PASS
Q9P126	CLEC1B	Neurology	PASS	-4.7171	PASS
P14207	FOLR2	Neurology	PASS	-7.3337	PASS
P21757	MSR1	Neurology	PASS	-6.1029	PASS
P57087	JAM2	Neurology	PASS	-6.3413	PASS
Q96B86	RGMA	Neurology	PASS	-6.9906	PASS
O94907	DKK1	Neurology	PASS	-5.082	PASS
Q9UBW5	BIN2	Neurology	PASS	-1.0018	PASS
O76076	CCN5	Neurology	PASS	-8.6904	PASS
P05067	APP	Neurology	PASS	0.3981	PASS
P11215	ITGAM	Neurology	PASS	-1.993	PASS
P02749	APOH	Neurology	PASS	-0.2438	PASS
P14174	MIF	Neurology	PASS	-1.7114	PASS
Q15818	NPTX1	Neurology	PASS	-3.8923	PASS
P19440	GGT1	Neurology	PASS	-6.4375	PASS
P50895	BCAM	Neurology	PASS	-3.2877	PASS
P31948	STIP1	Neurology	PASS	0.1765	PASS
Q9NZD4	AHSP	Neurology	PASS	-4.5948	PASS
Q02487	DSC2	Neurology	PASS	-4.1781	PASS
Q04900	CD164	Neurology	PASS	-1.3994	PASS
O60462	NRP2	Neurology	PASS	-4.0291	PASS
O15389	SIGLEC5	Neurology	PASS	-6.7994	PASS
P08254	MMP3	Neurology	PASS	-5.9277	PASS
P23381	WARS1	Neurology	PASS	-5.4296	PASS
Q14112	NID2	Neurology	PASS	-3.5787	PASS
P12081	HARS1	Neurology	PASS	-0.0962	PASS
P30086	PEBP1	Neurology	PASS	-4.1091	PASS
P30740	SERPINB1	Neurology	PASS	-3.0583	PASS
Q96F46	IL17RA	Neurology	PASS	-2.3903	PASS
Q86T13	CLEC14A	Neurology	PASS	-3.9309	PASS
Q9HCN6	GP6	Neurology	PASS	-6.0738	PASS
Q9P232	CNTN3	Neurology	PASS	-5.9723	PASS
P55103	INHBC	Neurology	PASS	-5.4948	PASS
Q96FE7	PIK3IP1	Neurology	PASS	-3.2941	PASS
O15394	NCAM2	Neurology	PASS	-5.007	PASS
P23280	CA6	Neurology	PASS	-3.6525	PASS
P00995	SPINK1	Neurology	PASS	-3.0833	PASS
Q9UGT4	SUSD2	Neurology	PASS	-5.9233	PASS
Q14696	MESD	Neurology	PASS	-1.5875	PASS
P05164	MPO	Neurology	PASS	-4.9084	PASS
Q02747	GUCA2A	Neurology	PASS	-8.9525	PASS
P01833	PIGR	Neurology	PASS	-3.8406	PASS
P14780	MMP9	Neurology	PASS	-3.0994	PASS
P35442	THBS2	Neurology	PASS	-5.0819	PASS
Q13093	PLA2G7	Neurology	PASS	-5.6972	PASS
Q15155	NOMO1	Neurology	PASS	-6.526	PASS
P22105	TNXB	Neurology	PASS	-6.3701	PASS
Q6YHK3	CD109	Neurology	PASS	-4.633	PASS
O43278	SPINT1	Neurology	PASS	-4.4251	PASS
P14209	CD99	Neurology	PASS	-5.5547	PASS
Q96RD9	FCRL5	Neurology	PASS	-5.0644	PASS
Q9Y240	CLEC11A	Neurology	PASS	-4.7571	PASS
Q14126	DSG2	Neurology	PASS	-4.4206	PASS
P04179	SOD2	Neurology	PASS	-4.7923	PASS
Q9UKK9	NUDT5	Neurology	PASS	-0.0837	PASS
P14778	IL1R1	Neurology	PASS	-5.6525	PASS
Q8IWV2	CNTN4	Neurology	PASS	-3.6625	PASS
P63313	TMSB10	Neurology	PASS	-3.5047	PASS
Q8N6Q3	CD177	Neurology	PASS	-5.0732	PASS
Q5T2D2	TREML2	Neurology	PASS	-5.7816	PASS
Q99972	MYOC	Neurology	PASS	-6.379	PASS
Q8TCZ2	CD99L2	Neurology	PASS	-5.2111	PASS
P20774	OGN	Neurology	PASS	-4.3894	PASS
P00749	PLAU	Neurology	PASS	-5.5603	PASS
Q9NPH3	IL1RAP	Neurology	PASS	-4.9733	PASS
O43505	B4GAT1	Neurology	PASS	-6.2071	PASS
P00352	ALDH1A1	Neurology	PASS	-3.4134	PASS
Q9UKJ1	PILRA	Neurology	PASS	-7.4266	PASS
Q6UXG3	CD300LG	Neurology	PASS	-2.6764	PASS
P16284	PECAM1	Neurology	PASS	-6.0239	PASS
P22749	GNLY	Neurology	PASS	-7.2947	PASS
P06734	FCER2	Neurology	PASS	-7.1721	PASS
Q08431	MFGE8	Neurology	PASS	-3.1385	PASS
Q16881	TXNRD1	Neurology	PASS	-1.9007	PASS
P16871	IL7R	Neurology	PASS	-7.7078	PASS
Q8TDQ0	HAVCR2	Neurology	PASS	-5.2683	PASS
P15289	ARSA	Neurology	PASS	-0.751	PASS
P08648	ITGA5	Neurology	PASS	-4.6507	PASS
O15117	FYB1	Neurology	PASS	-4.7988	PASS
P30043	BLVRB	Neurology	PASS	-0.5821	PASS
Q969Z4	RELT	Neurology	PASS	-6.3441	PASS
P07108	DBI	Neurology	PASS	-1.0643	PASS
Q9Y279	VSIG4	Neurology	PASS	-5.6908	PASS
P20333	TNFRSF1B	Neurology	PASS	-6.4394	PASS
P11717	IGF2R	Neurology	PASS	-3.165	PASS
Q99727	TIMP4	Neurology	PASS	-5.9911	PASS
Q9NQ38	SPINK5	Neurology	PASS	-2.7172	PASS
P00918	CA2	Neurology	PASS	-3.1627	PASS
P17538	CTRB1	Neurology	PASS	-6.6782	PASS
Q9Y624	F11R	Neurology	PASS	-4.8102	PASS
Q8N149	LILRA2	Neurology	PASS	-3.2932	PASS
Q6UXH9	PAMR1	Neurology	PASS	-4.9478	PASS
P04155	TFF1	Neurology	PASS	-3.283	PASS
P19438	TNFRSF1A	Neurology	PASS	-5.8649	PASS
P04118	CLPS	Neurology	PASS	-8.3419	PASS
O76061	STC2	Neurology	PASS	-6.6739	PASS
P22692	IGFBP4	Neurology	PASS	-7.8054	PASS
P28799	GRN	Neurology	PASS	-5.6942	PASS
Q99497	PARK7	Neurology	PASS	-2.209	PASS
P22307	SCP2	Oncology	PASS	-0.1592	PASS
Q6NXT1	ANKRD54	Oncology	PASS	-1.5397	PASS
Q7Z6M1	RABEPK	Oncology	PASS	0.9354	PASS
Q7Z7D3	VTCN1	Oncology	PASS	-0.6941	PASS
Q8IWL2	SFTPA1	Oncology	PASS	0.0635	PASS
P54727	RAD23B	Oncology	PASS	-1.5198	PASS
Q92982	NINJ1	Oncology	PASS	-2.0225	PASS
P01242	GH2	Oncology	PASS	-3.6888	PASS
Q6PGN9	PSRC1	Oncology	PASS	0.1608	PASS
O14662	STX16	Oncology	PASS	-0.4074	PASS
P06731	CEACAM5	Oncology	PASS	-2.8755	PASS
O60828	PQBP1	Oncology	PASS	0.3399	PASS
A4D1B5	GSAP	Oncology	PASS	-2.4573	PASS
Q7LG56	RRM2B	Oncology	PASS	-0.9727	PASS
O14964	HGS	Oncology	PASS	-0.6589	PASS
Q9P0J1	PDP1	Oncology	PASS	1.3613	PASS
P49788	RARRES1	Oncology	PASS	-1.6372	PASS
O75787	ATP6AP2	Oncology	PASS	-2.2913	PASS
Q9H4P4	RNF41	Oncology	PASS	-1.7729	PASS
Q15797	SMAD1	Oncology	PASS	0.5068	PASS
Q9Y5V3	MAGED1	Oncology	PASS	1.0644	PASS
Q8N5S9	CAMKK1	Oncology	PASS	-0.6118	PASS
Q9NRA1	PDGFC	Oncology	PASS	-1.275	PASS
P35813	PPM1A	Oncology	PASS	-1.0486	PASS
P43629	KIR3DL1	Oncology	PASS	-2.9941	PASS
Q08AG7	MZT1	Oncology	PASS	0.4571	PASS
P31350	RRM2	Oncology	PASS	-0.3198	PASS
P41586	ADCYAP1R1	Oncology	PASS	-1.998	PASS
Q8NBZ7	UXS1	Oncology	PASS	-1.9257	PASS
Q9NS15	LTBP3	Oncology	PASS	-4.3328	PASS
P39748	FEN1	Oncology	PASS	-1.8349	PASS
Q6BAA4	FCRLB	Oncology	PASS	-4.2814	PASS
P50749	RASSF2	Oncology	PASS	-1.8012	PASS
O75493	CA11	Oncology	PASS	-3.7346	PASS
P43628	KIR2DL3	Oncology	PASS	-2.2838	PASS
Q9Y243	AKT3	Oncology	PASS	-0.3711	PASS
P21810	BGN	Oncology	PASS	-2.9527	PASS
P35070	BTC	Oncology	PASS	-1.8223	PASS
P48643	CCT5	Oncology	PASS	0.9108	PASS
Q9UKR0	KLK12	Oncology	PASS	-3.1622	PASS
Q07960	ARHGAP1	Oncology	PASS	-1.8281	PASS
P46060	RANGAP1	Oncology	PASS	0.5787	PASS
Q7Z434	MAVS	Oncology	PASS	-3.1858	PASS
Q05516	ZBTB16	Oncology	PASS	-2.0911	PASS
Q7L5Y9	MAEA	Oncology	PASS	0.0016	PASS
P07332	FES	Oncology	PASS	2.0258	PASS
P34130	NTF4	Oncology	PASS	-1.4974	PASS
Q96NB1	CEP20	Oncology	PASS	-1.0019	PASS
O15116	LSM1	Oncology	PASS	-1.3025	PASS
Q9Y265	RUVBL1	Oncology	PASS	-2.2746	PASS
O00221	NFKBIE	Oncology	PASS	-1.5909	PASS
Q9UKS7	IKZF2	Oncology	PASS	0.5408	PASS
Q9P0V8	SLAMF8	Oncology	PASS	-2.7811	PASS
P31994	FCGR2B	Oncology	PASS	-3.4662	PASS
Q3B7J2	GFOD2	Oncology	PASS	-2.4287	PASS
Q13490	BIRC2	Oncology	PASS	2.7043	PASS
Q8IWL1	SFTPA2	Oncology	PASS	-3.4866	PASS
O43752	STX6	Oncology	PASS	-0.2504	PASS
O60907	TBL1X	Oncology	PASS	-0.5403	PASS
P25786	PSMA1	Oncology	PASS	-0.4355	PASS
Q9UQQ2	SH2B3	Oncology	PASS	-1.2501	PASS
O75380	NDUFS6	Oncology	PASS	-0.8896	PASS
O75569	PRKRA	Oncology	PASS	0.1503	PASS
O95786	DDX58	Oncology	PASS	-2.0619	PASS
P43490	NAMPT	Oncology	PASS	-3.5488	PASS
Q6EIG7	CLEC6A	Oncology	PASS	-3.3297	PASS
Q9Y2Z0	SUGT1	Oncology	PASS	-0.9779	PASS
Q8WUX2	CHAC2	Oncology	PASS	0.1414	PASS
Q9Y223	GNE	Oncology	PASS	0.3408	PASS
P04637	TP53	Oncology	PASS	0.6501	PASS
Q06787	FMR1	Oncology	PASS	0.5476	PASS
P55008	AIF1	Oncology	PASS	0.2268	PASS
Q9Y639	NPTN	Oncology	PASS	-1.2629	PASS
Q9BUE0	MED18	Oncology	PASS	0.639	PASS
P30260	CDC27	Oncology	PASS	0.1171	PASS
O00186	STXBP3	Oncology	PASS	-1.7028	PASS
Q6P2H3	CEP85	Oncology	PASS	-0.1118	PASS
Q16772	GSTA3	Oncology	PASS	-1.1441	PASS
Q8TD06	AGR3	Oncology	PASS	-1.4196	PASS
P15121	AKR1B1	Oncology	PASS	0.0825	PASS
P40198	CEACAM3	Oncology	PASS	0.6762	PASS
Q8WYN0	ATG4A	Oncology	PASS	-0.3931	PASS
P14136	GFAP	Oncology	PASS	-3.0402	PASS
P01229	LHB	Oncology	PASS	-5.2313	PASS
Q9BSW2	CRACR2A	Oncology	PASS	-3.0769	PASS
Q9UQB8	BAIAP2	Oncology	PASS	-1.0056	PASS
Q6UX82	LYPD8	Oncology	PASS	-2.2123	PASS
Q9UHF1	EGFL7	Oncology	PASS	-3.9068	PASS
Q99683	MAP3K5	Oncology	PASS	0.221	PASS
Q96DU3	SLAMF6	Oncology	PASS	-1.1383	PASS
P42331	ARHGAP25	Oncology	PASS	-0.3558	PASS
P35637	FUS	Oncology	PASS	0.2933	PASS
P06850	CRH	Oncology	PASS	-4.2007	PASS
Q8IUK5	PLXDC1	Oncology	PASS	-3.2244	PASS
P55789	GFER	Oncology	PASS	-1.9165	PASS
Q9Y5L3	ENTPD2	Oncology	PASS	-2.2816	PASS
P0CG37	CFC1	Oncology	PASS	-2.6901	PASS
Q96PQ0	SORCS2	Oncology	PASS	-1.5031	PASS
P01275	GCG	Oncology	PASS	-3.6736	PASS
Q9NX58	LYAR	Oncology	PASS	0.9052	PASS
P10747	CD28	Oncology	PASS	-1.7526	PASS
O60760	HPGDS	Oncology	PASS	-1.2309	PASS
Q13145	BAMBI	Oncology	PASS	0.4608	PASS
O14713	ITGB1BP1	Oncology	PASS	0.1527	PASS
P09110	ACAA1	Oncology	PASS	-1.6848	PASS
P51580	TPMT	Oncology	PASS	-0.8675	PASS
O43524	FOXO3	Oncology	PASS	-2.8605	PASS
P36888	FLT3	Oncology	PASS	-1.2573	PASS
Q9BQ51	PDCD1LG2	Oncology	PASS	-3.5956	PASS
P08069	IGF1R	Oncology	PASS	-4.3895	PASS
Q8TE58	ADAMTS15	Oncology	PASS	-4.0175	PASS
P51692	STAT5B	Oncology	PASS	-3.7983	PASS
Q15427	SF3B4	Oncology	PASS	-1.207	PASS
Q9UHD8	SEPTIN9	Oncology	PASS	0.2967	PASS
P00519	ABL1	Oncology	PASS	-3.9314	PASS
Q5VIR6	VPS53	Oncology	PASS	-0.0628	PASS
Q9BYE9	CDHR2	Oncology	PASS	-3.1726	PASS
P61218	POLR2F	Oncology	PASS	-1.7319	PASS
Q86WD7	SERPINA9	Oncology	PASS	-6.1949	PASS
Q9Y6A5	TACC3	Oncology	PASS	-0.6048	PASS
Q9NUY8	TBC1D23	Oncology	PASS	0.4798	PASS
O95831	AIFM1	Oncology	PASS	-0.8881	PASS
Q6UXD5	SEZ6L2	Oncology	PASS	-5.059	PASS
Q7L5N7	LPCAT2	Oncology	PASS	0.0547	PASS
Q9UKR3	KLK13	Oncology	PASS	-4.7292	PASS
Q9GZY6	LAT2	Oncology	PASS	-2.2062	PASS
Q07954	LRP1	Oncology	PASS	-6.3418	PASS
Q9Y653	ADGRG1	Oncology	PASS	-5.8185	PASS
P55273	CDKN2D	Oncology	PASS	-1.6558	PASS
P05783	KRT18	Oncology	PASS	-7.7775	PASS
P10606	COX5B	Oncology	PASS	-1.6232	PASS
Q9UJ71	CD207	Oncology	PASS	-4.0151	PASS
O94760	DDAH1	Oncology	PASS	-2.469	PASS
P17948	FLT1	Oncology	PASS	-2.8176	PASS
O75695	RP2	Oncology	PASS	-1.1148	PASS
Q9Y662	HS3ST3B1	Oncology	PASS	-5.7738	PASS
O00233	PSMD9	Oncology	PASS	-2.7395	PASS
Q9H4A9	DPEP2	Oncology	PASS	-7.218	PASS
P05937	CALB1	Oncology	PASS	-6.2866	PASS
P08473	MME	Oncology	PASS	-9.2442	PASS
P50583	NUDT2	Oncology	PASS	1.0008	PASS
Q9HAV7	GRPEL1	Oncology	PASS	-4.6673	PASS
O95498	VNN2	Oncology	PASS	-5.4966	PASS
Q9BTE6	AARSD1	Oncology	PASS	-2.9736	PASS
O75054	IGSF3	Oncology	PASS	-6.5624	PASS
Q9UK85	DKKL1	Oncology	PASS	-3.9647	PASS
O15357	INPPL1	Oncology	PASS	-1.2133	PASS
P18627	LAG3	Oncology	PASS	-4.2297	PASS
P28907	CD38	Oncology	PASS	-5.4712	PASS
Q8N129	CNPY4	Oncology	PASS	-4.1135	PASS
Q49AH0	CDNF	Oncology	PASS	-4.4165	PASS
P38936	CDKN1A	Oncology	PASS	-0.5611	PASS
Q96EK5	KIFBP	Oncology	PASS	-2.5175	PASS
Q7Z5A7	TAFA5	Oncology	PASS	-2.9529	PASS
Q11201	ST3GAL1	Oncology	PASS	-4.9889	PASS
Q96RT1	ERBIN	Oncology	PASS	-2.1388	PASS
P37108	SRP14	Oncology	PASS	-1.5965	PASS
Q86SJ6	DSG4	Oncology	PASS	-2.646	PASS
Q12846	STX4	Oncology	PASS	-1.7704	PASS
P29459_P29460	IL12A_IL12B	Oncology	PASS	-6.8018	PASS
Q8IX05	CD302	Oncology	PASS	-5.6066	PASS
Q9C0C4	SEMA4C	Oncology	PASS	-4.5785	PASS
O00451	GFRA2	Oncology	PASS	-3.9718	PASS
P15848	ARSB	Oncology	PASS	-4.1393	PASS
O14828	SCAMP3	Oncology	PASS	-3.3099	PASS
Q8N386	LRRC25	Oncology	PASS	-6.5947	PASS
Q13561	DCTN2	Oncology	PASS	-1.9736	PASS
P55039	DRG2	Oncology	PASS	-0.1486	PASS
Q9BSL1	UBAC1	Oncology	PASS	-1.8511	PASS
Q14241	ELOA	Oncology	PASS	-4.1691	PASS
Q9BS26	ERP44	Oncology	PASS	-6.5244	PASS
Q96I82	KAZALD1	Oncology	PASS	-3.8172	PASS
Q6UWW8	CES3	Oncology	PASS	-6.3017	PASS
Q9Y5K8	ATP6V1D	Oncology	PASS	0.4706	PASS
P29317	EPHA2	Oncology	PASS	-2.2104	PASS
Q9BSG5	RTBDN	Oncology	PASS	-4.3638	PASS
O43570	CA12	Oncology	PASS	-5.3264	PASS
P49441	INPP1	Oncology	PASS	-5.4143	PASS
P07949	RET	Oncology	PASS	-6.1855	PASS
Q9Y570	PPME1	Oncology	PASS	-2.1953	PASS
P07947	YES1	Oncology	PASS	-1.9124	PASS
Q8N9I9	DTX3	Oncology	PASS	-1.8385	PASS
P07948	LYN	Oncology	PASS	-2.7028	PASS
O75144	ICOSLG	Oncology	PASS	-6.8256	PASS
P23515	OMG	Oncology	PASS	-5.7301	PASS
Q99717	SMAD5	Oncology	PASS	-4.454	PASS
P42658	DPP6	Oncology	PASS	-5.4748	PASS
Q8NEZ2	VPS37A	Oncology	PASS	-0.0051	PASS
O60825	PFKFB2	Oncology	PASS	-6.6522	PASS
P15514	AREG	Oncology	PASS	-5.9034	PASS
O00592	PODXL	Oncology	PASS	-6.8487	PASS
Q7Z5R6	APBB1IP	Oncology	PASS	-0.4255	PASS
Q9NZT2	OGFR	Oncology	PASS	-4.1776	PASS
Q13576	IQGAP2	Oncology	PASS	-2.7502	PASS
Q9UBM4	OPTC	Oncology	PASS	-4.3524	PASS
P25685	DNAJB1	Oncology	PASS	-1.2441	PASS
P98073	TMPRSS15	Oncology	PASS	-3.3009	PASS
P50120	RBP2	Oncology	PASS	-3.4141	PASS
O00748	CES2	Oncology	PASS	-4.2735	PASS
O60763	USO1	Oncology	PASS	-0.6636	PASS
O00622	CCN1	Oncology	PASS	-6.1991	PASS
P82980	RBP5	Oncology	PASS	-6.0712	PASS
Q86SJ2	AMIGO2	Oncology	PASS	-6.4828	PASS
Q86SR1	GALNT10	Oncology	PASS	-4.4152	PASS
P58499	FAM3B	Oncology	PASS	-5.788	PASS
O15263	DEFB4A_DEFB4B	Oncology	PASS	-6.7386	PASS
P80511	S100A12	Oncology	PASS	-3.1185	PASS
Q8IXJ6	SIRT2	Oncology	PASS	-2.9545	PASS
Q99795	GPA33	Oncology	PASS	-5.0375	PASS
Q86SF2	GALNT7	Oncology	PASS	-5.7248	PASS
Q8WXI7	MUC16	Oncology	PASS	-1.8644	PASS
Q02742	GCNT1	Oncology	PASS	-3.5209	PASS
Q13421	MSLN	Oncology	PASS	-6.3327	PASS
Q7Z5L0	VMO1	Oncology	PASS	-3.1012	PASS
Q99536	VAT1	Oncology	PASS	-2.2361	PASS
P05187	ALPP	Oncology	PASS	-9.8019	PASS
Q16653	MOG	Oncology	PASS	-1.7108	PASS
P08397	HMBS	Oncology	PASS	-1.7014	PASS
Q9NTU7	CBLN4	Oncology	PASS	-5.7864	PASS
Q9P1Z2	CALCOCO1	Oncology	PASS	-2.9777	PASS
P01303	NPY	Oncology	PASS	-4.2489	PASS
Q9Y336	SIGLEC9	Oncology	PASS	-7.3321	PASS
Q9Y5K2	KLK4	Oncology	PASS	-6.1586	PASS
P16870	CPE	Oncology	PASS	-3.7362	PASS
P26010	ITGB7	Oncology	PASS	-5.0506	PASS
O43699	SIGLEC6	Oncology	PASS	-9.428	PASS
Q9UJM8	HAO1	Oncology	PASS	-6.4771	PASS
Q15116	PDCD1	Oncology	PASS	-5.5301	PASS
Q9H6S3	EPS8L2	Oncology	PASS	-4.522	PASS
P47992	XCL1	Oncology	PASS	-5.9125	PASS
Q14203	DCTN1	Oncology	PASS	-1.4879	PASS
P13521	SCG2	Oncology	PASS	-7.2717	PASS
Q9ULX7	CA14	Oncology	PASS	-7.4059	PASS
Q9NSA1	FGF21	Oncology	PASS	-8.3358	PASS
O43715	TRIAP1	Oncology	PASS	-0.3845	PASS
P30041	PRDX6	Oncology	PASS	-2.5426	PASS
O60911	CTSV	Oncology	PASS	-4.3436	PASS
P47929	LGALS7_LGALS7B	Oncology	PASS	-1.535	PASS
Q9P0G3	KLK14	Oncology	PASS	-7.1149	PASS
O14558	HSPB6	Oncology	PASS	-5.0827	PASS
Q9H156	SLITRK2	Oncology	PASS	-6.4061	PASS
Q9C005	DPY30	Oncology	PASS	-5.2744	PASS
Q9GZV9	FGF23	Oncology	PASS	-7.1346	PASS
P02760	AMBP	Oncology	PASS	-5.9538	PASS
Q14790	CASP8	Oncology	PASS	-7.1077	PASS
Q9BXY4	RSPO3	Oncology	PASS	-4.8963	PASS
P06756	ITGAV	Oncology	PASS	-5.9192	PASS
Q16790	CA9	Oncology	PASS	-6.6753	PASS
Q496F6	CD300E	Oncology	PASS	-5.2015	PASS
Q9H6B4	CLMP	Oncology	PASS	-8.7633	PASS
P20472	PVALB	Oncology	PASS	-1.4424	PASS
Q6PCB0	VWA1	Oncology	PASS	-7.8651	PASS
Q96D42	HAVCR1	Oncology	PASS	-8.8465	PASS
Q10471	GALNT2	Oncology	PASS	-6.958	PASS
Q9BZR6	RTN4R	Oncology	PASS	-5.8155	PASS
Q96I15	SCLY	Oncology	PASS	-8.3657	PASS
Q02246	CNTN2	Oncology	PASS	-5.9369	PASS
Q9UBG3	CRNN	Oncology	PASS	-4.1546	PASS
P98082	DAB2	Oncology	PASS	-1.6802	PASS
Q96JA1	LRIG1	Oncology	PASS	-8.936	PASS
P40121	CAPG	Oncology	PASS	-5.8666	PASS
Q9NPH0	ACP6	Oncology	PASS	-8.2976	PASS
P09105	HBQ1	Oncology	PASS	-0.5626	PASS
P27695	APEX1	Oncology	PASS	-7.0884	PASS
Q9H3G5	CPVL	Oncology	PASS	-6.8924	PASS
Q96NA2	RILP	Oncology	PASS	-2.5205	PASS
P50579	METAP2	Oncology	PASS	-5.7946	PASS
P35052	GPC1	Oncology	PASS	-7.6513	PASS
P39900	MMP12	Oncology	PASS	-7.4286	PASS
P13726	F3	Oncology	PASS	-8.2967	PASS
O60243	HS6ST1	Oncology	PASS	-6.5103	PASS
Q16595	FXN	Oncology	PASS	-0.6895	PASS
Q2VWP7	PRTG	Oncology	PASS	-6.7925	PASS
O95388	CCN4	Oncology	PASS	-5.955	PASS
P05089	ARG1	Oncology	PASS	0.1209	PASS
Q9NS68	TNFRSF19	Oncology	PASS	-7.8333	PASS
P09758	TACSTD2	Oncology	PASS	-3.7709	PASS
P80303	NUCB2	Oncology	PASS	-5.3791	PASS
P06127	CD5	Oncology	PASS	-7.6774	PASS
Q6UWN8	SPINK6	Oncology	PASS	-5.1416	PASS
Q9HAV5	EDA2R	Oncology	PASS	-6.3526	PASS
P09960	LTA4H	Oncology	PASS	0.5866	PASS
Q00796	SORD	Oncology	PASS	-8.5746	PASS
O00292	LEFTY2	Oncology	PASS	-8.2853	PASS
P51858	HDGF	Oncology	PASS	-4.2278	PASS
P16562	CRISP2	Oncology	PASS	-7.7283	PASS
P56159	GFRA1	Oncology	PASS	-7.7947	PASS
P62166	NCS1	Oncology	PASS	-8.7778	PASS
Q16775	HAGH	Oncology	PASS	-5.9528	PASS
P32926	DSG3	Oncology	PASS	-6.8959	PASS
Q9H4F8	SMOC1	Oncology	PASS	-5.1305	PASS
Q8WWY7	WFDC12	Oncology	PASS	-2.4221	PASS
O15123	ANGPT2	Oncology	PASS	-6.9448	PASS
Q9Y5W5	WIF1	Oncology	PASS	-6.793	PASS
Q99075	HBEGF	Oncology	PASS	-6.2674	PASS
P80075	CCL8	Oncology	PASS	-8.2338	PASS
P35318	ADM	Oncology	PASS	-7.7015	PASS
P35475	IDUA	Oncology	PASS	-7.1007	PASS
Q8TDQ1	CD300LF	Oncology	PASS	-5.4928	PASS
Q16543	CDC37	Oncology	PASS	0.3802	PASS
O43464	HTRA2	Oncology	PASS	-2.3884	PASS
P20138	CD33	Oncology	PASS	-4.4919	PASS
Q8NCC3	PLA2G15	Oncology	PASS	-7.0678	PASS
Q96PD2	DCBLD2	Oncology	PASS	-6.1946	PASS
O14974	PPP1R12A	Oncology	PASS	-0.5673	PASS
O00244	ATOX1	Oncology	PASS	-2.7799	PASS
Q5JTD0	TJAP1	Oncology	PASS	-0.3892	PASS
P21802	FGFR2	Oncology	PASS	-2.3037	PASS
Q96SM3	CPXM1	Oncology	PASS	-1.2765	PASS
Q7Z4W1	DCXR	Oncology	PASS	-1.1401	PASS
P20851	C4BPB	Oncology	PASS	-7.197	PASS
Q9NP84	TNFRSF12A	Oncology	PASS	-4.0532	PASS
P29017	CD1C	Oncology	PASS	-2.6131	PASS
P32004	L1CAM	Oncology	PASS	-5.3621	PASS
P41439	FOLR3	Oncology	PASS	-10.6582	PASS
P41271	NBL1	Oncology	PASS	-4.8083	PASS
Q9NZ53	PODXL2	Oncology	PASS	-3.4598	PASS
Q9BYH1	SEZ6L	Oncology	PASS	-4.3862	PASS
P21741	MDK	Oncology	PASS	-5.1869	PASS
Q96NY8	NECTIN4	Oncology	PASS	-3.9444	PASS
P35916	FLT4	Oncology	PASS	-4.1736	PASS
Q9H8J5	MANSC1	Oncology	PASS	-4.2739	PASS
P37173	TGFBR2	Oncology	PASS	-2.7848	PASS
Q92832	NELL1	Oncology	PASS	-7.2891	PASS
Q96J42	TXNDC15	Oncology	PASS	-4.4059	PASS
Q02763	TEK	Oncology	PASS	-5.9269	PASS
P35968	KDR	Oncology	PASS	-7.4493	PASS
P21589	NT5E	Oncology	PASS	-6.0487	PASS
P06870	KLK1	Oncology	PASS	-8.1052	PASS
Q9UBX1	CTSF	Oncology	PASS	-6.1525	PASS
Q6FI81	CIAPIN1	Oncology	PASS	-3.5786	PASS
Q9UP79	ADAMTS8	Oncology	PASS	-6.9141	PASS
Q9HAT2	SIAE	Oncology	PASS	-4.0738	PASS
P78552	IL13RA1	Oncology	PASS	-4.2622	PASS
Q14508	WFDC2	Oncology	PASS	-6.526	PASS
O95721	SNAP29	Oncology	PASS	-2.7514	PASS
Q14512	FGFBP1	Oncology	PASS	-6.7667	PASS
O43895	XPNPEP2	Oncology	PASS	-7.4049	PASS
P07237	P4HB	Oncology	PASS	-6.6033	PASS
Q15303	ERBB4	Oncology	PASS	-8.035	PASS
P09486	SPARC	Oncology	PASS	-6.3695	PASS
P48307	TFPI2	Oncology	PASS	-6.7293	PASS
Q9UJ68	MSRA	Oncology	PASS	-5.9994	PASS
P09958	FURIN	Oncology	PASS	-4.1226	PASS
O75629	CREG1	Oncology	PASS	-4.5676	PASS
P01298	PPY	Oncology	PASS	-6.7965	PASS
O60259	KLK8	Oncology	PASS	-4.5312	PASS
Q9UBX7	KLK11	Oncology	PASS	-2.7639	PASS
P26447	S100A4	Oncology	PASS	-0.9182	PASS
P04626	ERBB2	Oncology	PASS	-4.1189	PASS
P12931	SRC	Oncology	PASS	-2.8927	PASS
P18084	ITGB5	Oncology	PASS	-4.6499	PASS
O43240	KLK10	Oncology	PASS	-4.6888	PASS
P49767	VEGFC	Oncology	PASS	-3.9456	PASS
O00548	DLL1	Oncology	PASS	-7.1213	PASS
Q92876	KLK6	Oncology	PASS	-5.4305	PASS
P26842	CD27	Oncology	PASS	-4.3911	PASS
P13688	CEACAM1	Oncology	PASS	-7.1813	PASS
P15328	FOLR1	Oncology	PASS	-5.8716	PASS
O95274	LYPD3	Oncology	PASS	-5.1531	PASS
Q16674	MIA	Oncology	PASS	-7.3445	PASS
P16860	NPPB	Cardiometabolic	PASS	0.9692	PASS
P19429	TNNI3	Cardiometabolic	PASS	0.1689	PASS
P61978	HNRNPK	Cardiometabolic	PASS	-0.7962	PASS
P17676	CEBPB	Cardiometabolic	PASS	-0.0784	PASS
P08670	VIM	Cardiometabolic	PASS	-4.1366	PASS
O96017	CHEK2	Cardiometabolic	PASS	-0.7915	PASS
P34998	CRHR1	Cardiometabolic	PASS	-0.4687	PASS
Q969D9	TSLP	Cardiometabolic	PASS	-1.0454	PASS
P55082	MFAP3	Cardiometabolic	PASS	-0.3396	PASS
O95988	TCL1B	Cardiometabolic	PASS	0.3192	PASS
Q9NRD8	DUOX2	Cardiometabolic	PASS	0.1386	PASS
Q16619	CTF1	Cardiometabolic	PASS	-0.0424	PASS
P17516	AKR1C4	Cardiometabolic	PASS	-4.1222	PASS
Q9NRV9	HEBP1	Cardiometabolic	PASS	-1.6291	PASS
P36952	SERPINB5	Cardiometabolic	PASS	0.8021	PASS
P52789	HK2	Cardiometabolic	PASS	0.9291	PASS
P34947	GRK5	Cardiometabolic	PASS	-0.169	PASS
Q96N03	VSTM2L	Cardiometabolic	PASS	0.4268	PASS
P31483	TIA1	Cardiometabolic	PASS	0.0493	PASS
Q9Y2B0	CNPY2	Cardiometabolic	PASS	-0.1701	PASS
O43186	CRX	Cardiometabolic	PASS	-5.7576	PASS
O95183	VAMP5	Cardiometabolic	PASS	0.1096	PASS
Q6UWL2	SUSD1	Cardiometabolic	PASS	-3.0829	PASS
Q9UKL0	RCOR1	Cardiometabolic	PASS	-0.4734	PASS
P35218	CA5A	Cardiometabolic	PASS	-5.3883	PASS
P51161	FABP6	Cardiometabolic	PASS	-0.6755	PASS
Q15831	STK11	Cardiometabolic	PASS	-0.7619	PASS
O60635	TSPAN1	Cardiometabolic	PASS	0.1066	PASS
P62736	ACTA2	Cardiometabolic	PASS	-1.6229	PASS
P58546	MTPN	Cardiometabolic	PASS	-1.9022	PASS
O43854	EDIL3	Cardiometabolic	PASS	-5.5958	PASS
Q13105	ZBTB17	Cardiometabolic	PASS	-1.6597	PASS
P21246	PTN	Cardiometabolic	PASS	-0.8954	PASS
O95684	CEP43	Cardiometabolic	PASS	0.5106	PASS
Q12912	IRAG2	Cardiometabolic	PASS	-1.759	PASS
P21964	COMT	Cardiometabolic	PASS	-3.0533	PASS
Q15165	PON2	Cardiometabolic	PASS	-3.0483	PASS
Q8TE57	ADAMTS16	Cardiometabolic	PASS	-3.8843	PASS
P55259	GP2	Cardiometabolic	PASS	-4.9482	PASS
Q92558	WASF1	Cardiometabolic	PASS	0.4195	PASS
Q99549	MPHOSPH8	Cardiometabolic	PASS	0.0631	PASS
Q8NHS0	DNAJB8	Cardiometabolic	PASS	0.5743	PASS
Q9H5Y7	SLITRK6	Cardiometabolic	PASS	-3.6783	PASS
O15354	GPR37	Cardiometabolic	PASS	-3.1588	PASS
P20718	GZMH	Cardiometabolic	PASS	-4.8954	PASS
P13807	GYS1	Cardiometabolic	PASS	-3.62	PASS
P40225	THPO	Cardiometabolic	PASS	-2.5229	PASS
Q8NC01	CLEC1A	Cardiometabolic	PASS	-3.6381	PASS
O75354	ENTPD6	Cardiometabolic	PASS	-1.5647	PASS
P31997	CEACAM8	Cardiometabolic	PASS	-4.0212	PASS
P25815	S100P	Cardiometabolic	PASS	-1.4166	PASS
O75356	ENTPD5	Cardiometabolic	PASS	-3.6349	PASS
Q9BYF1	ACE2	Cardiometabolic	PASS	-1.6938	PASS
P07585	DCN	Cardiometabolic	PASS	-3.6823	PASS
Q04760	GLO1	Cardiometabolic	PASS	-4.2061	PASS
Q9NWQ8	PAG1	Cardiometabolic	PASS	-3.4581	PASS
Q13444	ADAM15	Cardiometabolic	PASS	-5.3672	PASS
P40818	USP8	Cardiometabolic	PASS	-2.4301	PASS
Q9UKP3	ITGB1BP2	Cardiometabolic	PASS	0.0014	PASS
P09668	CTSH	Cardiometabolic	PASS	-4.1772	PASS
P46379	BAG6	Cardiometabolic	PASS	-3.7008	PASS
O14793	MSTN	Cardiometabolic	PASS	-1.1617	PASS
Q9BWV1	BOC	Cardiometabolic	PASS	-4.7158	PASS
P08319	ADH4	Cardiometabolic	PASS	-3.5513	PASS
P09496	CLTA	Cardiometabolic	PASS	-0.5731	PASS
Q96A56	TP53INP1	Cardiometabolic	PASS	0.7275	PASS
Q9Y4X3	CCL27	Cardiometabolic	PASS	-7.8329	PASS
P00568	AK1	Cardiometabolic	PASS	-1.3871	PASS
P09525	ANXA4	Cardiometabolic	PASS	-0.5104	PASS
Q15067	ACOX1	Cardiometabolic	PASS	0.8181	PASS
NTproBNP	NT-proBNP	Cardiometabolic	PASS	-0.7066	PASS
Q05315	CLC	Cardiometabolic	PASS	-1.3719	PASS
Q6PJW8	CNST	Cardiometabolic	PASS	-0.2911	PASS
P48357	LEPR	Cardiometabolic	PASS	-2.7617	PASS
P01222	TSHB	Cardiometabolic	PASS	-4.7	PASS
P31949	S100A11	Cardiometabolic	PASS	-2.8171	PASS
Q9H7M9	VSIR	Cardiometabolic	PASS	-3.9969	PASS
O14917	PCDH17	Cardiometabolic	PASS	-4.2207	PASS
P16234	PDGFRA	Cardiometabolic	PASS	-3.7829	PASS
Q12864	CDH17	Cardiometabolic	PASS	-3.1593	PASS
Q9Y5X1	SNX9	Cardiometabolic	PASS	-0.3671	PASS
Q16620	NTRK2	Cardiometabolic	PASS	-2.7165	PASS
Q03154	ACY1	Cardiometabolic	PASS	-4.9831	PASS
O60496	DOK2	Cardiometabolic	PASS	-0.3147	PASS
P21549	AGXT	Cardiometabolic	PASS	-2.3558	PASS
Q13043	STK4	Cardiometabolic	PASS	0.547	PASS
P21980	TGM2	Cardiometabolic	PASS	-4.5282	PASS
Q9UHL4	DPP7	Cardiometabolic	PASS	-4.3098	PASS
O60664	PLIN3	Cardiometabolic	PASS	-2.2972	PASS
O94903	PLPBP	Cardiometabolic	PASS	-2.6165	PASS
Q9UMF0	ICAM5	Cardiometabolic	PASS	-5.9125	PASS
P10644	PRKAR1A	Cardiometabolic	PASS	-3.1144	PASS
P40189	IL6ST	Cardiometabolic	PASS	-4.7281	PASS
Q9H773	DCTPP1	Cardiometabolic	PASS	-4.5362	PASS
Q6GTS8	PM20D1	Cardiometabolic	PASS	-6.3849	PASS
Q53H82	LACTB2	Cardiometabolic	PASS	-0.5215	PASS
Q13158	FADD	Cardiometabolic	PASS	-0.5453	PASS
Q99674	CGREF1	Cardiometabolic	PASS	-3.5755	PASS
P09382	LGALS1	Cardiometabolic	PASS	-4.8253	PASS
Q8WX77	IGFBPL1	Cardiometabolic	PASS	-4.4469	PASS
P41218	MNDA	Cardiometabolic	PASS	-4.1618	PASS
P55285	CDH6	Cardiometabolic	PASS	-1.8792	PASS
Q9UHD0	IL19	Cardiometabolic	PASS	-4.4519	PASS
P16112	ACAN	Cardiometabolic	PASS	-2.1883	PASS
Q9ULL4	PLXNB3	Cardiometabolic	PASS	-3.1702	PASS
Q06418	TYRO3	Cardiometabolic	PASS	-4.934	PASS
Q13541	EIF4EBP1	Cardiometabolic	PASS	-2.3958	PASS
O75340	PDCD6	Cardiometabolic	PASS	-3.083	PASS
P51693	APLP1	Cardiometabolic	PASS	-4.8407	PASS
Q9NY25	CLEC5A	Cardiometabolic	PASS	-4.8224	PASS
P08263	GSTA1	Cardiometabolic	PASS	-6.6618	PASS
Q969P0	IGSF8	Cardiometabolic	PASS	-3.7045	PASS
Q16820	MEP1B	Cardiometabolic	PASS	-2.5771	PASS
P18827	SDC1	Cardiometabolic	PASS	-5.7501	PASS
P19022	CDH2	Cardiometabolic	PASS	-3.1758	PASS
Q8NI22	MCFD2	Cardiometabolic	PASS	-4.2533	PASS
Q96LA6	FCRL1	Cardiometabolic	PASS	-6.569	PASS
Q14956	GPNMB	Cardiometabolic	PASS	-5.6609	PASS
P09417	QDPR	Cardiometabolic	PASS	-5.2757	PASS
Q9UBU3	GHRL	Cardiometabolic	PASS	-5.9987	PASS
P41236	PPP1R2	Cardiometabolic	PASS	-1.9778	PASS
Q9Y5K6	CD2AP	Cardiometabolic	PASS	-3.8663	PASS
O95544	NADK	Cardiometabolic	PASS	-3.7826	PASS
P27352	CBLIF	Cardiometabolic	PASS	-7.693	PASS
Q9GZM7	TINAGL1	Cardiometabolic	PASS	-5.369	PASS
Q8WVQ1	CANT1	Cardiometabolic	PASS	-6.3016	PASS
Q8WTU2	SSC4D	Cardiometabolic	PASS	-7.1725	PASS
P78380	OLR1	Cardiometabolic	PASS	-4.0111	PASS
Q9NR28	DIABLO	Cardiometabolic	PASS	-1.5886	PASS
Q86VZ4	LRP11	Cardiometabolic	PASS	-5.8763	PASS
Q13275	SEMA3F	Cardiometabolic	PASS	-2.9926	PASS
P41159	LEP	Cardiometabolic	PASS	-5.7633	PASS
P06858	LPL	Cardiometabolic	PASS	-7.1966	PASS
Q8IZP9	ADGRG2	Cardiometabolic	PASS	-6.703	PASS
Q9Y286	SIGLEC7	Cardiometabolic	PASS	-4.2635	PASS
O95502	NPTXR	Cardiometabolic	PASS	-7.2	PASS
O75791	GRAP2	Cardiometabolic	PASS	-1.6767	PASS
Q9HBB8	CDHR5	Cardiometabolic	PASS	-4.6971	PASS
P52888	THOP1	Cardiometabolic	PASS	-5.1253	PASS
P35754	GLRX	Cardiometabolic	PASS	-3.5343	PASS
P21583	KITLG	Cardiometabolic	PASS	-4.9586	PASS
Q9UKJ0	PILRB	Cardiometabolic	PASS	-5.5663	PASS
Q15846	CLUL1	Cardiometabolic	PASS	-4.416	PASS
P23526	AHCY	Cardiometabolic	PASS	-0.4077	PASS
P12104	FABP2	Cardiometabolic	PASS	-9.5497	PASS
P00797	REN	Cardiometabolic	PASS	-4.3522	PASS
Q9UK05	GDF2	Cardiometabolic	PASS	-5.0888	PASS
P12724	RNASE3	Cardiometabolic	PASS	-5.1844	PASS
Q9BQB4	SOST	Cardiometabolic	PASS	-7.1888	PASS
Q9NQX5	NPDC1	Cardiometabolic	PASS	-4.4713	PASS
Q07108	CD69	Cardiometabolic	PASS	-5.477	PASS
P42830	CXCL5	Cardiometabolic	PASS	-4.2017	PASS
P02462	COL4A1	Cardiometabolic	PASS	-5.3825	PASS
A6NI73	LILRA5	Cardiometabolic	PASS	-6.7883	PASS
Q9UEW3	MARCO	Cardiometabolic	PASS	-6.1886	PASS
O95841	ANGPTL1	Cardiometabolic	PASS	-3.2875	PASS
Q9BQR3	PRSS27	Cardiometabolic	PASS	-6.4087	PASS
Q99523	SORT1	Cardiometabolic	PASS	-6.5932	PASS
P35247	SFTPD	Cardiometabolic	PASS	-5.3715	PASS
P20711	DDC	Cardiometabolic	PASS	-6.2573	PASS
P31431	SDC4	Cardiometabolic	PASS	-2.9274	PASS
P09601	HMOX1	Cardiometabolic	PASS	-7.7281	PASS
O00161	SNAP23	Cardiometabolic	PASS	-4.4973	PASS
Q8IW75	SERPINA12	Cardiometabolic	PASS	-5.0023	PASS
P01241	GH1	Cardiometabolic	PASS	-6.7144	PASS
Q9BUD6	SPON2	Cardiometabolic	PASS	-5.5371	PASS
Q92692	NECTIN2	Cardiometabolic	PASS	-7.5751	PASS
Q6WN34	CHRDL2	Cardiometabolic	PASS	-4.9283	PASS
Q01973	ROR1	Cardiometabolic	PASS	-3.6417	PASS
Q8N1Q1	CA13	Cardiometabolic	PASS	-1.2155	PASS
Q76M96	CCDC80	Cardiometabolic	PASS	-5.3534	PASS
P09467	FBP1	Cardiometabolic	PASS	-3.3658	PASS
P07711	CTSL	Cardiometabolic	PASS	-2.7477	PASS
Q92823	NRCAM	Cardiometabolic	PASS	-5.8571	PASS
P04792	HSPB1	Cardiometabolic	PASS	-2.8707	PASS
P07204	THBD	Cardiometabolic	PASS	-6.067	PASS
Q16773	KYAT1	Cardiometabolic	PASS	-3.2613	PASS
Q92520	FAM3C	Cardiometabolic	PASS	-6.6571	PASS
P19971	TYMP	Cardiometabolic	PASS	-4.3842	PASS
Q8NBP7	PCSK9	Cardiometabolic	PASS	-6.0768	PASS
Q16270	IGFBP7	Cardiometabolic	PASS	-2.4055	PASS
P07911	UMOD	Cardiometabolic	PASS	-3.8815	PASS
P55058	PLTP	Cardiometabolic	PASS	-7.6078	PASS
Q13361	MFAP5	Cardiometabolic	PASS	-8.5908	PASS
P01130	LDLR	Cardiometabolic	PASS	-5.0626	PASS
P22748	CA4	Cardiometabolic	PASS	-5.184	PASS
P54760	EPHB4	Cardiometabolic	PASS	-6.6102	PASS
P33151	CDH5	Cardiometabolic	PASS	-5.5077	PASS
P23141	CES1	Cardiometabolic	PASS	-7.3687	PASS
P15090	FABP4	Cardiometabolic	PASS	-4.2035	PASS
P08833	IGFBP1	Cardiometabolic	PASS	-7.9795	PASS
P00750	PLAT	Cardiometabolic	PASS	-4.6958	PASS
P13598	ICAM2	Cardiometabolic	PASS	-6.7301	PASS
Q76LX8	ADAMTS13	Cardiometabolic	PASS	-7.3883	PASS
Q01638	IL1RL1	Cardiometabolic	PASS	-7.8786	PASS
Q99988	GDF15	Cardiometabolic	PASS	-2.8097	PASS
P04054	PLA2G1B	Cardiometabolic	PASS	-7.3567	PASS
Q9UM47	NOTCH3	Cardiometabolic	PASS	-5.7305	PASS
Q14767	LTBP2	Cardiometabolic	PASS	-7.6265	PASS
Q03167	TGFBR3	Cardiometabolic	PASS	-6.4443	PASS
P04275	VWF	Cardiometabolic	PASS	-7.0449	PASS
Q5VY43	PEAR1	Cardiometabolic	PASS	-4.0578	PASS
Q06141	REG3A	Cardiometabolic	PASS	-7.6947	PASS
P55808	XG	Cardiometabolic	PASS	-4.9571	PASS
P48960	ADGRE5	Cardiometabolic	PASS	-7.8637	PASS
P04066	FUCA1	Cardiometabolic	PASS	-6.9861	PASS
Q9NNX6	CD209	Cardiometabolic	PASS	-8.0807	PASS
P02144	MB	Cardiometabolic	PASS	-6.978	PASS
Q9UBP4	DKK3	Cardiometabolic	PASS	-7.2887	PASS
O14798	TNFRSF10C	Cardiometabolic	PASS	-7.2023	PASS
P48304	REG1B	Cardiometabolic	PASS	-7.1926	PASS
P01589	IL2RA	Cardiometabolic	PASS	-6.0307	PASS
P09619	PDGFRB	Cardiometabolic	PASS	-3.564	PASS
P08581	MET	Cardiometabolic	PASS	-4.2014	PASS
Q96AP7	ESAM	Cardiometabolic	PASS	-3.764	PASS
P07451	CA3	Cardiometabolic	PASS	-7.7142	PASS
Q9Y275	TNFSF13B	Cardiometabolic	PASS	-7.2339	PASS
Q13740	ALCAM	Cardiometabolic	PASS	-8.7864	PASS
P14555	PLA2G2A	Cardiometabolic	PASS	-4.9329	PASS
P08118	MSMB	Cardiometabolic	PASS	-5.0453	PASS
P07858	CTSB	Cardiometabolic	PASS	-5.9744	PASS
P32942	ICAM3	Cardiometabolic	PASS	-7.1265	PASS
Q07507	DPT	Cardiometabolic	PASS	-9.0804	PASS
Q9NQ79	CRTAC1	Cardiometabolic	PASS	-7.0123	PASS
P15085	CPA1	Cardiometabolic	PASS	-7.8303	PASS
Q86U17	SERPINA11	Cardiometabolic	PASS	-7.7233	PASS
Q9H2A7	CXCL16	Cardiometabolic	PASS	-8.8474	PASS
O75326	SEMA7A	Cardiometabolic	PASS	-7.5938	PASS
P17931	LGALS3	Cardiometabolic	PASS	-4.026	PASS
Q9H1U4	MEGF9	Cardiometabolic	PASS	-7.8629	PASS
P31146	CORO1A	Cardiometabolic	PASS	-3.7213	PASS
P17813	ENG	Cardiometabolic	PASS	-5.3984	PASS
Q13822	ENPP2	Cardiometabolic	PASS	-5.2696	PASS
P15086	CPB1	Cardiometabolic	PASS	-6.004	PASS
P16581	SELE	Cardiometabolic	PASS	-8.4676	PASS
P19021	PAM	Cardiometabolic	PASS	-7.9839	PASS
P12111	COL6A3	Cardiometabolic	PASS	-8.7046	PASS
Q15828	CST6	Cardiometabolic	PASS	-5.5378	PASS
P04080	CSTB	Cardiometabolic	PASS	-4.6063	PASS
P80370	DLK1	Cardiometabolic	PASS	-7.2568	PASS
P08236	GUSB	Cardiometabolic	PASS	-3.2764	PASS
Q14162	SCARF1	Cardiometabolic	PASS	-5.5445	PASS
P09093	CELA3A	Cardiometabolic	PASS	-6.7511	PASS
P48745	CCN3	Cardiometabolic	PASS	-5.553	PASS
Q9Y4L1	HYOU1	Cardiometabolic	PASS	-1.6075	PASS
Q8N423	LILRB2	Cardiometabolic	PASS	-8.4777	PASS
P15907	ST6GAL1	Cardiometabolic	PASS	-7.9411	PASS
P35590	TIE1	Cardiometabolic	PASS	-9.3132	PASS
P78324	SIRPA	Cardiometabolic	PASS	-8.4877	PASS
P42574	CASP3	Cardiometabolic	PASS	-2.9255	PASS
Q13332	PTPRS	Cardiometabolic	PASS	-6.4934	PASS
Q12860	CNTN1	Cardiometabolic	PASS	-2.3057	PASS
Q8TDL5	BPIFB1	Cardiometabolic	PASS	-9.2485	PASS
P20160	AZU1	Cardiometabolic	PASS	-5.998	PASS
P10586	PTPRF	Cardiometabolic	PASS	-7.5215	PASS
P46531	NOTCH1	Cardiometabolic	PASS	-7.4068	PASS
Q13231	CHIT1	Cardiometabolic	PASS	-8.1993	PASS
P04085	PDGFA	Cardiometabolic	PASS	-3.5233	PASS
P13686	ACP5	Cardiometabolic	PASS	-6.6161	PASS
P05107	ITGB2	Cardiometabolic	PASS	-8.3718	PASS
P25445	FAS	Cardiometabolic	PASS	-8.6679	PASS
O15031	PLXNB2	Cardiometabolic	PASS	-6.9131	PASS
Q14393	GAS6	Cardiometabolic	PASS	-8.7838	PASS
P00533	EGFR	Cardiometabolic	PASS	-5.4951	PASS
Q16769	QPCT	Cardiometabolic	PASS	-5.5496	PASS
O00584	RNASET2	Cardiometabolic	PASS	-6.25	PASS
P10451	SPP1	Cardiometabolic	PASS	-7.8825	PASS
Q8NHL6	LILRB1	Cardiometabolic	PASS	-7.5888	PASS
O75023	LILRB5	Cardiometabolic	PASS	-7.7961	PASS
P18065	IGFBP2	Cardiometabolic	PASS	-9.0327	PASS
P19957	PI3	Cardiometabolic	PASS	-5.2875	PASS
Q9HD89	RETN	Cardiometabolic	PASS	-7.9799	PASS
Q16663	CCL15	Cardiometabolic	PASS	-10.0971	PASS
P24158	PRTN3	Cardiometabolic	PASS	-5.9532	PASS
Q12884	FAP	Cardiometabolic	PASS	-2.3919	PASS
P23284	PPIB	Cardiometabolic	PASS	-2.1203	PASS
P39060	COL18A1	Cardiometabolic	PASS	-8.7576	PASS
P04746	AMY2A	Cardiometabolic	PASS	-5.5888	PASS
O15467	CCL16	Cardiometabolic	PASS	-8.605	PASS
P02452	COL1A1	Cardiometabolic	PASS	-8.1279	PASS
Q13867	BLMH	Cardiometabolic	PASS	-4.2931	PASS
P42785	PRCP	Cardiometabolic	PASS	-4.5859	PASS
P13987	CD59	Cardiometabolic	PASS	-5.7716	PASS
P19961	AMY2B	Cardiometabolic	PASS	-6.2028	PASS
P20062	TCN2	Cardiometabolic	PASS	-9.3826	PASS
P05121	SERPINE1	Cardiometabolic	PASS	-5.9356	PASS
P43121	MCAM	Cardiometabolic	PASS	-3.8851	PASS
P59665	DEFA1_DEFA1B	Cardiometabolic	PASS	-1.1377	PASS
Q6EMK4	VASN	Cardiometabolic	PASS	-5.351	PASS
Q13508	ART3	Cardiometabolic	PASS	-5.275	PASS
Q96KN2	CNDP1	Cardiometabolic	PASS	-3.7556	PASS
O95998	IL18BP	Cardiometabolic	PASS	-3.6073	PASS
P00740	F9	Cardiometabolic	PASS	-6.0711	PASS
P15144	ANPEP	Cardiometabolic	PASS	-4.6333	PASS
A1L4H1	SSC5D	Cardiometabolic	PASS	-5.1513	PASS
Q06033	ITIH3	Cardiometabolic	PASS	-5.4036	PASS
P12830	CDH1	Cardiometabolic	PASS	-5.0366	PASS
P13591	NCAM1	Cardiometabolic	PASS	-6.1204	PASS
P18428	LBP	Cardiometabolic	PASS	-6.132	PASS
Q99650	OSMR	Cardiometabolic	PASS	-3.5654	PASS
Q12794	HYAL1	Cardiometabolic	PASS	-4.3298	PASS
P07339	CTSD	Cardiometabolic	PASS	-2.3637	PASS
P24821	TNC	Cardiometabolic	PASS	-4.0174	PASS
Q86VB7	CD163	Cardiometabolic	PASS	-6.0078	PASS
Q14515	SPARCL1	Cardiometabolic	PASS	-5.871	PASS
P14543	NID1	Cardiometabolic	PASS	-4.1281	PASS
P30530	AXL	Cardiometabolic	PASS	-4.3769	PASS
P07478	PRSS2	Cardiometabolic	PASS	-6.3257	PASS
Q9UBR2	CTSZ	Cardiometabolic	PASS	-6.3061	PASS
O00533	CHL1	Cardiometabolic	PASS	-5.5593	PASS
Q9BXJ1	C1QTNF1	Cardiometabolic	PASS	-5.0143	PASS
P35443	THBS4	Cardiometabolic	PASS	-4.7445	PASS
P02786	TFRC	Cardiometabolic	PASS	-4.067	PASS
P10721	KIT	Cardiometabolic	PASS	-6.2879	PASS
Q07654	TFF3	Cardiometabolic	PASS	-4.5562	PASS
P08709	F7	Cardiometabolic	PASS	-6.776	PASS
Q99969	RARRES2	Cardiometabolic	PASS	-7.8541	PASS
O95445	APOM	Cardiometabolic	PASS	-7.12	PASS
Q96H15	TIMD4	Cardiometabolic	PASS	-5.3986	PASS
P05556	ITGB1	Cardiometabolic	PASS	-3.9528	PASS
P08174	CD55	Cardiometabolic	PASS	-5.3895	PASS
P08571	CD14	Cardiometabolic	PASS	-9.5081	PASS
P16109	SELP	Cardiometabolic	PASS	-6.029	PASS
P15529	CD46	Cardiometabolic	PASS	-7.3393	PASS
P07359	GP1BA	Cardiometabolic	PASS	-7.3692	PASS
Q15485	FCN2	Cardiometabolic	PASS	-8.2682	PASS
P98160	HSPG2	Cardiometabolic	PASS	-6.2732	PASS
Q15113	PCOLCE	Cardiometabolic	PASS	-6.4947	PASS
P08887	IL6R	Cardiometabolic	PASS	-6.2157	PASS
P00441	SOD1	Cardiometabolic	PASS	-2.0573	PASS
O75015	FCGR3B	Cardiometabolic	PASS	-4.6517	PASS
P10646	TFPI	Cardiometabolic	PASS	-7.7352	PASS
Q16853	AOC3	Cardiometabolic	PASS	-3.7029	PASS
O14786	NRP1	Cardiometabolic	PASS	-5.8609	PASS
P12318	FCGR2A	Cardiometabolic	PASS	-6.4928	PASS
P80188	LCN2	Cardiometabolic	PASS	-4.1504	PASS
P20023	CR2	Cardiometabolic	PASS	-6.2993	PASS
Q9NZK5	ADA2	Cardiometabolic	PASS	-8.2563	PASS
P55774	CCL18	Cardiometabolic	PASS	-8.0679	PASS
P19320	VCAM1	Cardiometabolic	PASS	-4.4482	PASS
Q9NPY3	CD93	Cardiometabolic	PASS	-7.9523	PASS
P17936	IGFBP3	Cardiometabolic	PASS	-8.099	PASS
P36222	CHI3L1	Cardiometabolic	PASS	-5.1145	PASS
P01034	CST3	Cardiometabolic	PASS	-7.5191	PASS
Q16627	CCL14	Cardiometabolic	PASS	-9.4496	PASS
P04070	PROC	Cardiometabolic	PASS	-6.5407	PASS
P03950	ANG	Cardiometabolic	PASS	-7.6314	PASS
Q9UGM5	FETUB	Cardiometabolic	PASS	-7.4384	PASS
P49747	COMP	Cardiometabolic	PASS	-4.5261	PASS
P27487	DPP4	Cardiometabolic	PASS	-4.9093	PASS
Q9Y5C1	ANGPTL3	Cardiometabolic	PASS	-6.389	PASS
P41222	PTGDS	Cardiometabolic	PASS	-5.9843	PASS
P00915	CA1	Cardiometabolic	PASS	-5.5448	PASS
P06681	C2	Cardiometabolic	PASS	-8.7338	PASS
P05362	ICAM1	Cardiometabolic	PASS	-8.0136	PASS
P13501	CCL5	Cardiometabolic	PASS	-3.9851	PASS
P24592	IGFBP6	Cardiometabolic	PASS	-7.889	PASS
Q12805	EFEMP1	Cardiometabolic	PASS	-4.7306	PASS
P05451	REG1A	Cardiometabolic	PASS	-6.6512	PASS
Q92820	GGH	Cardiometabolic	PASS	-3.5703	PASS
Q15582	TGFBI	Cardiometabolic	PASS	-7.8916	PASS
P01033	TIMP1	Cardiometabolic	PASS	-7.236	PASS
P60568	IL2	Inflammation	PASS	-0.7552	PASS
Q13651	IL10RA	Inflammation	PASS	-0.4422	PASS
Q13219	PAPPA	Inflammation	PASS	-2.7561	PASS
Q9UHF4	IL20RA	Inflammation	PASS	-0.8425	PASS
P63241	EIF5A	Inflammation	PASS	-0.0178	PASS
P05412	JUN	Inflammation	PASS	0.1224	PASS
Q96AX2	RAB37	Inflammation	PASS	0.1263	PASS
P05112	IL4	Inflammation	PASS	2.0913	PASS
P01584	IL1B	Inflammation	PASS	-0.9684	PASS
O95760	IL33	Inflammation	PASS	1.0936	PASS
Q8NHJ6	LILRB4	Inflammation	PASS	-3.1615	PASS
P35225	IL13	Inflammation	PASS	-0.0263	PASS
P22301	IL10	Inflammation	PASS	-1.8858	PASS
P27540	ARNT	Inflammation	PASS	-0.0032	PASS
O95379	TNFAIP8	Inflammation	PASS	-0.6057	PASS
Q8WV07	LTO1	Inflammation	PASS	-0.098	PASS
O43707	ACTN4	Inflammation	PASS	0.6793	PASS
P28838	LAP3	Inflammation	PASS	-1.8727	PASS
Q9NP70	AMBN	Inflammation	PASS	-1.1249	PASS
Q6UXK5	LRRN1	Inflammation	PASS	-4.9833	PASS
Q9HCU5	PREB	Inflammation	PASS	0.3925	PASS
Q13007	IL24	Inflammation	PASS	-0.6566	PASS
Q9UPV0	CEP164	Inflammation	PASS	0.6979	PASS
O60934	NBN	Inflammation	PASS	-2.9762	PASS
Q96P31	FCRL3	Inflammation	PASS	-0.7612	PASS
Q9Y478	PRKAB1	Inflammation	PASS	0.6503	PASS
Q8TCS8	PNPT1	Inflammation	PASS	1.8941	PASS
Q5T4W7	ARTN	Inflammation	PASS	0.277	PASS
Q5R372	RABGAP1L	Inflammation	PASS	-1.2476	PASS
Q969V3	NCLN	Inflammation	PASS	0.3628	PASS
Q8N6P7	IL22RA1	Inflammation	PASS	0.3375	PASS
P14784	IL2RB	Inflammation	PASS	0.8195	PASS
Q13459	MYO9B	Inflammation	PASS	-0.1947	PASS
P19801	AOC1	Inflammation	PASS	-1.1991	PASS
Q9NYY1	IL20	Inflammation	PASS	0.8718	PASS
P57771	RGS8	Inflammation	PASS	0.6184	PASS
P20809	IL11	Inflammation	PASS	0.1176	PASS
Q96PD4	IL17F	Inflammation	PASS	-0.4912	PASS
O76038	SCGN	Inflammation	PASS	-0.149	PASS
O95715	CXCL14	Inflammation	PASS	1.5195	PASS
Q03426	MVK	Inflammation	PASS	-1.3296	PASS
O14904	WNT9A	Inflammation	PASS	0.0128	PASS
P26951	IL3RA	Inflammation	PASS	-0.5883	PASS
Q9Y3P8	SIT1	Inflammation	PASS	-0.2027	PASS
Q96DB9	FXYD5	Inflammation	PASS	0.1944	PASS
P48061	CXCL12	Inflammation	PASS	-2.1055	PASS
Q99748	NRTN	Inflammation	PASS	0.5224	PASS
Q13574	DGKZ	Inflammation	PASS	0.1005	PASS
Q9Y2J8	PADI2	Inflammation	PASS	-1.083	PASS
Q04759	PRKCQ	Inflammation	PASS	0.6269	PASS
Q16552	IL17A	Inflammation	PASS	-2.2153	PASS
Q12968	NFATC3	Inflammation	PASS	1.2959	PASS
Q14435	GALNT3	Inflammation	PASS	-2.5575	PASS
P05113	IL5	Inflammation	PASS	-0.9331	PASS
Q92844	TANK	Inflammation	PASS	0.7068	PASS
O43597	SPRY2	Inflammation	PASS	-2.5663	PASS
P13693	TPT1	Inflammation	PASS	-0.5362	PASS
Q9P0M4	IL17C	Inflammation	PASS	-3.1418	PASS
Q7Z739	YTHDF3	Inflammation	PASS	-0.1077	PASS
P42768	WAS	Inflammation	PASS	2.1249	PASS
Q96RJ3	TNFRSF13C	Inflammation	PASS	-2.0691	PASS
Q8TAD2	IL17D	Inflammation	PASS	-2.0286	PASS
Q7Z6M3	MILR1	Inflammation	PASS	-2.5441	PASS
P30048	PRDX3	Inflammation	PASS	0.9319	PASS
Q05084	ICA1	Inflammation	PASS	-0.6626	PASS
P51617	IRAK1	Inflammation	PASS	-1.6214	PASS
P42701	IL12RB1	Inflammation	PASS	-0.9863	PASS
Q9HB29	IL1RL2	Inflammation	PASS	-5.0991	PASS
P01583	IL1A	Inflammation	PASS	0.5591	PASS
P32456	GBP2	Inflammation	PASS	1.159	PASS
P12034	FGF5	Inflammation	PASS	-1.9011	PASS
P09919	CSF3	Inflammation	PASS	-2.4898	PASS
Q9BXJ7	AMN	Inflammation	PASS	0.4356	PASS
P18564	ITGB6	Inflammation	PASS	-3.6817	PASS
P01591	JCHAIN	Inflammation	PASS	-2.5334	PASS
P01579	IFNG	Inflammation	PASS	-1.6194	PASS
Q13291	SLAMF1	Inflammation	PASS	-1.1075	PASS
Q8N8S7	ENAH	Inflammation	PASS	-1.0654	PASS
Q13261	IL15RA	Inflammation	PASS	0.4848	PASS
P09874	PARP1	Inflammation	PASS	-1.3903	PASS
Q0Z7S8	FABP9	Inflammation	PASS	-3.7284	PASS
P78362	SRPK2	Inflammation	PASS	-0.1324	PASS
P09038	FGF2	Inflammation	PASS	0.5481	PASS
O43736	ITM2A	Inflammation	PASS	-2.6207	PASS
O14867	BACH1	Inflammation	PASS	0.2935	PASS
Q8IU57	IFNLR1	Inflammation	PASS	-4.219	PASS
Q12933	TRAF2	Inflammation	PASS	-1.6815	PASS
Q06520	SULT2A1	Inflammation	PASS	-4.791	PASS
O60575	SPINK4	Inflammation	PASS	-2.4795	PASS
Q9Y5A7	NUB1	Inflammation	PASS	-1.6593	PASS
O60542	PSPN	Inflammation	PASS	-2.3513	PASS
P30838	ALDH3A1	Inflammation	PASS	-1.191	PASS
O60880	SH2D1A	Inflammation	PASS	-1.495	PASS
Q12778	FOXO1	Inflammation	PASS	-1.1406	PASS
Q7L8A9	VASH1	Inflammation	PASS	1.2753	PASS
Q6UB28	METAP1D	Inflammation	PASS	-1.4672	PASS
P01903	HLA-DRA	Inflammation	PASS	-1.4677	PASS
Q92609	TBC1D5	Inflammation	PASS	-0.2512	PASS
P01588	EPO	Inflammation	PASS	-4.333	PASS
P80098	CCL7	Inflammation	PASS	-5.3741	PASS
Q9UN19	DAPP1	Inflammation	PASS	-1.2902	PASS
Q9UNE0	EDAR	Inflammation	PASS	-3.8414	PASS
Q9C035	TRIM5	Inflammation	PASS	0.3835	PASS
Q8N608	DPP10	Inflammation	PASS	-3.0172	PASS
P23229	ITGA6	Inflammation	PASS	-1.5741	PASS
Q6DN72	FCRL6	Inflammation	PASS	-5.9515	PASS
P33241	LSP1	Inflammation	PASS	-3.378	PASS
Q9UNK0	STX8	Inflammation	PASS	-0.2201	PASS
P13747	HLA-E	Inflammation	PASS	0.4214	PASS
P19474	TRIM21	Inflammation	PASS	-3.6306	PASS
O75475	PSIP1	Inflammation	PASS	-4.5051	PASS
P13232	IL7	Inflammation	PASS	-1.9681	PASS
Q8IVG5	SAMD9L	Inflammation	PASS	-2.2302	PASS
Q96LC7	SIGLEC10	Inflammation	PASS	-4.2512	PASS
B1AKI9	ISM1	Inflammation	PASS	-5.0076	PASS
Q6ZMH5	SLC39A5	Inflammation	PASS	-2.7988	PASS
P78410	BTN3A2	Inflammation	PASS	-2.8274	PASS
P12872	MLN	Inflammation	PASS	-3.5872	PASS
Q12765	SCRN1	Inflammation	PASS	-2.7183	PASS
P58294	PROK1	Inflammation	PASS	-4.3066	PASS
Q9Y6K9	IKBKG	Inflammation	PASS	-2.0487	PASS
O95644	NFATC1	Inflammation	PASS	-0.7051	PASS
Q9Y258	CCL26	Inflammation	PASS	-2.8531	PASS
Q8WTT0	CLEC4C	Inflammation	PASS	-4.2227	PASS
Q3KPI0	CEACAM21	Inflammation	PASS	-3.6235	PASS
Q9BT73	PSMG3	Inflammation	PASS	-0.9782	PASS
P20849	COL9A1	Inflammation	PASS	-1.9492	PASS
Q9HD26	GOPC	Inflammation	PASS	-1.5832	PASS
P52564	MAP2K6	Inflammation	PASS	-0.5592	PASS
Q9NZN5	ARHGEF12	Inflammation	PASS	0.9729	PASS
P42575	CASP2	Inflammation	PASS	-0.9909	PASS
Q9UHC6	CNTNAP2	Inflammation	PASS	-2.9254	PASS
P45984	MAPK9	Inflammation	PASS	-1.2328	PASS
P11274	BCR	Inflammation	PASS	-0.3608	PASS
Q9UDT6	CLIP2	Inflammation	PASS	-1.2081	PASS
Q14242	SELPLG	Inflammation	PASS	-3.9392	PASS
P78310	CXADR	Inflammation	PASS	-3.4158	PASS
P40933	IL15	Inflammation	PASS	-5.0784	PASS
P24071	FCAR	Inflammation	PASS	-3.566	PASS
Q01151	CD83	Inflammation	PASS	-5.037	PASS
O76036	NCR1	Inflammation	PASS	-3.081	PASS
P19878	NCF2	Inflammation	PASS	-5.2551	PASS
P23582	NPPC	Inflammation	PASS	-4.1341	PASS
Q9NRJ3	CCL28	Inflammation	PASS	-1.7738	PASS
P26022	PTX3	Inflammation	PASS	-6.475	PASS
Q03431	PTH1R	Inflammation	PASS	-3.4336	PASS
Q9GZT9	EGLN1	Inflammation	PASS	-2.2077	PASS
Q9UMR7	CLEC4A	Inflammation	PASS	-5.1821	PASS
P13725	OSM	Inflammation	PASS	-3.5465	PASS
P28845	HSD11B1	Inflammation	PASS	-3.6468	PASS
P24394	IL4R	Inflammation	PASS	-5.0564	PASS
Q9NWZ3	IRAK4	Inflammation	PASS	-2.0853	PASS
Q14773	ICAM4	Inflammation	PASS	-4.3565	PASS
Q16698	DECR1	Inflammation	PASS	-0.9349	PASS
O60449	LY75	Inflammation	PASS	-5.3386	PASS
Q9UKX5	ITGA11	Inflammation	PASS	-3.5749	PASS
O15169	AXIN1	Inflammation	PASS	-0.5626	PASS
P50995	ANXA11	Inflammation	PASS	-5.1499	PASS
P01730	CD4	Inflammation	PASS	-3.8235	PASS
Q9NRM6	IL17RB	Inflammation	PASS	-5.0442	PASS
P01374	LTA	Inflammation	PASS	-0.8022	PASS
Q6ZUJ8	PIK3AP1	Inflammation	PASS	-2.5306	PASS
P16455	MGMT	Inflammation	PASS	-2.3974	PASS
O94992	HEXIM1	Inflammation	PASS	-2.5944	PASS
Q6UXB4	CLEC4G	Inflammation	PASS	-4.2065	PASS
P20783	NTF3	Inflammation	PASS	-3.6762	PASS
O14788	TNFSF11	Inflammation	PASS	-1.9301	PASS
Q29980_Q29983	MICB_MICA	Inflammation	PASS	-4.9718	PASS
Q8NDB2	BANK1	Inflammation	PASS	-1.7997	PASS
Q8TD46	CD200R1	Inflammation	PASS	-6.5323	PASS
P08727	KRT19	Inflammation	PASS	-2.7502	PASS
Q9HCM2	PLXNA4	Inflammation	PASS	-3.4916	PASS
P28827	PTPRM	Inflammation	PASS	-5.1487	PASS
P32970	CD70	Inflammation	PASS	-5.1938	PASS
P01135	TGFA	Inflammation	PASS	-3.267	PASS
Q01344	IL5RA	Inflammation	PASS	-6.2777	PASS
Q9NQ25	SLAMF7	Inflammation	PASS	-4.1395	PASS
P41217	CD200	Inflammation	PASS	-3.6139	PASS
P10144	GZMB	Inflammation	PASS	1.443	PASS
P24001	IL32	Inflammation	PASS	-4.8847	PASS
P42702	LIFR	Inflammation	PASS	-4.2876	PASS
Q9UIB8	CD84	Inflammation	PASS	-5.8434	PASS
P20340	RAB6A	Inflammation	PASS	-3.4375	PASS
Q8WXI8	CLEC4D	Inflammation	PASS	-3.9168	PASS
P10147	CCL3	Inflammation	PASS	-6.7578	PASS
P50591	TNFSF10	Inflammation	PASS	-6.3208	PASS
O15455	TLR3	Inflammation	PASS	-5.7759	PASS
P80162	CXCL6	Inflammation	PASS	-4.8947	PASS
Q08174	PCDH1	Inflammation	PASS	-7.4622	PASS
P37235	HPCAL1	Inflammation	PASS	-2.7073	PASS
P29965	CD40LG	Inflammation	PASS	-3.0316	PASS
Q07065	CKAP4	Inflammation	PASS	-6.4158	PASS
P68106	FKBP1B	Inflammation	PASS	-0.4501	PASS
P22304	IDS	Inflammation	PASS	-4.033	PASS
O00273	DFFA	Inflammation	PASS	-5.3626	PASS
P01137	TGFB1	Inflammation	PASS	-4.9296	PASS
Q6UXB2	CXCL17	Inflammation	PASS	-5.5849	PASS
Q9Y266	NUDC	Inflammation	PASS	-7.6353	PASS
O43508	TNFSF12	Inflammation	PASS	-5.3968	PASS
Q04637	EIF4G1	Inflammation	PASS	-5.2088	PASS
P35613	BSG	Inflammation	PASS	-4.4349	PASS
O60884	DNAJA2	Inflammation	PASS	-1.2184	PASS
Q9BZW8	CD244	Inflammation	PASS	-6.0128	PASS
Q12918	KLRB1	Inflammation	PASS	-8.5896	PASS
P50452	SERPINB8	Inflammation	PASS	-4.9681	PASS
Q13241	KLRD1	Inflammation	PASS	-9.0382	PASS
Q14005	IL16	Inflammation	PASS	-5.8954	PASS
O94856	NFASC	Inflammation	PASS	-1.2446	PASS
P40259	CD79B	Inflammation	PASS	-7.1364	PASS
Q9BXN2	CLEC7A	Inflammation	PASS	-4.1768	PASS
P20273	CD22	Inflammation	PASS	-6.5651	PASS
Q9UQV4	LAMP3	Inflammation	PASS	-8.4273	PASS
Q96LA5	FCRL2	Inflammation	PASS	-5.6554	PASS
O43561	LAT	Inflammation	PASS	-2.786	PASS
P36959	GMPR	Inflammation	PASS	-0.5926	PASS
Q15661	TPSAB1	Inflammation	PASS	-7.7267	PASS
Q96SB3	PPP1R9B	Inflammation	PASS	-3.6196	PASS
P30044	PRDX5	Inflammation	PASS	-3.2717	PASS
P00813	ADA	Inflammation	PASS	-6.0227	PASS
Q9Y6Q6	TNFRSF11A	Inflammation	PASS	-7.519	PASS
O95971	CD160	Inflammation	PASS	-7.2592	PASS
P14317	HCLS1	Inflammation	PASS	-2.6033	PASS
P30203	CD6	Inflammation	PASS	-7.7161	PASS
P15692	VEGFA	Inflammation	PASS	-6.8375	PASS
O75077	ADAM23	Inflammation	PASS	-7.7106	PASS
Q13478	IL18R1	Inflammation	PASS	-8.0197	PASS
P43489	TNFRSF4	Inflammation	PASS	-7.0199	PASS
P02745	C1QA	Inflammation	PASS	-4.1923	PASS
Q99616	CCL13	Inflammation	PASS	-6.6686	PASS
P14210	HGF	Inflammation	PASS	-8.6627	PASS
Q12866	MERTK	Inflammation	PASS	-6.254	PASS
O00253	AGRP	Inflammation	PASS	-6.1289	PASS
P43234	CTSO	Inflammation	PASS	-5.6366	PASS
P49771	FLT3LG	Inflammation	PASS	-7.2463	PASS
O43915	VEGFD	Inflammation	PASS	-8.0311	PASS
P12544	GZMA	Inflammation	PASS	-5.3428	PASS
Q9H4D0	CLSTN2	Inflammation	PASS	-8.0094	PASS
P48023	FASLG	Inflammation	PASS	-7.132	PASS
P29460	IL12B	Inflammation	PASS	-7.1792	PASS
Q15517	CDSN	Inflammation	PASS	-3.7803	PASS
P51671	CCL11	Inflammation	PASS	-7.3995	PASS
Q16719	KYNU	Inflammation	PASS	-2.5941	PASS
Q9HBG7	LY9	Inflammation	PASS	-7.0337	PASS
P78556	CCL20	Inflammation	PASS	-5.7506	PASS
P03956	MMP1	Inflammation	PASS	-5.9095	PASS
P49763	PGF	Inflammation	PASS	-6.6319	PASS
O15444	CCL25	Inflammation	PASS	-6.8254	PASS
Q07325	CXCL9	Inflammation	PASS	-5.2152	PASS
Q92484	SMPDL3A	Inflammation	PASS	-6.24	PASS
P21709	EPHA1	Inflammation	PASS	-6.5045	PASS
P15260	IFNGR1	Inflammation	PASS	-3.2607	PASS
P53634	CTSC	Inflammation	PASS	-2.9587	PASS
Q5ZPR3	CD276	Inflammation	PASS	-6.2358	PASS
Q9UJU6	DBNL	Inflammation	PASS	-2.5225	PASS
P30613	PKLR	Inflammation	PASS	-4.9987	PASS
O43639	NCK2	Inflammation	PASS	-0.205	PASS
P35625	TIMP3	Inflammation	PASS	-4.5539	PASS
P47712	PLA2G4A	Inflammation	PASS	-1.4446	PASS
O00585	CCL21	Inflammation	PASS	-6.9465	PASS
P09238	MMP10	Inflammation	PASS	-6.8481	PASS
P11684	SCGB1A1	Inflammation	PASS	-6.0953	PASS
Q6UWV6	ENPP7	Inflammation	PASS	-7.6924	PASS
Q9BZZ2	SIGLEC1	Inflammation	PASS	-4.5916	PASS
P25116	F2R	Inflammation	PASS	-3.3683	PASS
P09326	CD48	Inflammation	PASS	-6.2587	PASS
P55773	CCL23	Inflammation	PASS	-8.4828	PASS
Q14116	IL18	Inflammation	PASS	-8.4449	PASS
P13236	CCL4	Inflammation	PASS	-6.9791	PASS
Q08334	IL10RB	Inflammation	PASS	-5.9625	PASS
P02778	CXCL10	Inflammation	PASS	-7.2992	PASS
P01133	EGF	Inflammation	PASS	-3.7573	PASS
O75462	CRLF1	Inflammation	PASS	-3.7499	PASS
P18510	IL1RN	Inflammation	PASS	-3.3825	PASS
Q9NZV1	CRIM1	Inflammation	PASS	-6.3061	PASS
O14836	TNFRSF13B	Inflammation	PASS	-8.3284	PASS
Q9BY76	ANGPTL4	Inflammation	PASS	-6.7004	PASS
O76096	CST7	Inflammation	PASS	-5.3847	PASS
P21860	ERBB3	Inflammation	PASS	-7.0134	PASS
Q99435	NELL2	Inflammation	PASS	-5.1426	PASS
P55145	MANF	Inflammation	PASS	-1.2638	PASS
Q14210	LY6D	Inflammation	PASS	-4.322	PASS
P29279	CCN2	Inflammation	PASS	-5.425	PASS
Q9HC38	GLOD4	Inflammation	PASS	-5.3596	PASS
Q8NFT8	DNER	Inflammation	PASS	-4.9789	PASS
Q7KYR7	BTN2A1	Inflammation	PASS	-6.9367	PASS
P34896	SHMT1	Inflammation	PASS	-5.4554	PASS
O95750	FGF19	Inflammation	PASS	-6.6769	PASS
P19256	CD58	Inflammation	PASS	-9.042	PASS
P29350	PTPN6	Inflammation	PASS	-1.8989	PASS
P0DMV8	HSPA1A	Inflammation	PASS	-1.3369	PASS
P09603	CSF1	Inflammation	PASS	-7.0295	PASS
O43291	SPINT2	Inflammation	PASS	-3.4288	PASS
P12532	CKMT1A_CKMT1B	Inflammation	PASS	-8.5251	PASS
Q9Y3D6	FIS1	Inflammation	PASS	-5.1227	PASS
Q96PL1	SCGB3A2	Inflammation	PASS	-8.4552	PASS
P25942	CD40	Inflammation	PASS	-8.3476	PASS
Q99983	OMD	Inflammation	PASS	-5.536	PASS
Q9UKU9	ANGPTL2	Inflammation	PASS	-5.4634	PASS
P22466	GAL	Inflammation	PASS	-7.7146	PASS
Q8WXD2	SCG3	Inflammation	PASS	-8.336	PASS
Q9NR12	PDLIM7	Inflammation	PASS	-1.9342	PASS
Q9H3U7	SMOC2	Inflammation	PASS	-6.1003	PASS
Q9NZC2	TREM2	Inflammation	PASS	-8.6252	PASS
Q8WU39	MZB1	Inflammation	PASS	-8.6219	PASS
O75888	TNFSF13	Inflammation	PASS	-5.4541	PASS
Q9Y6N7	ROBO1	Inflammation	PASS	-8.1741	PASS
O00300	TNFRSF11B	Inflammation	PASS	-9.162	PASS
Q9UJA9	ENPP5	Inflammation	PASS	-5.3933	PASS
Q6GTX8	LAIR1	Inflammation	PASS	-8.5543	PASS
Q5KU26	COLEC12	Inflammation	PASS	-7.6771	PASS
O00241	SIRPB1	Inflammation	PASS	-8.0868	PASS
Q15389	ANGPT1	Inflammation	PASS	-2.2654	PASS
P01127	PDGFB	Inflammation	PASS	-3.2927	PASS
P46109	CRKL	Inflammation	PASS	-3.6552	PASS
P16422	EPCAM	Inflammation	PASS	-7.4692	PASS
O43598	DNPH1	Inflammation	PASS	-3.8909	PASS
Q92583	CCL17	Inflammation	PASS	-6.6192	PASS
Q96KG7	MEGF10	Inflammation	PASS	-8.5121	PASS
P24387	CRHBP	Inflammation	PASS	-7.7343	PASS
P56470	LGALS4	Inflammation	PASS	-7.9081	PASS
Q9H008	LHPP	Inflammation	PASS	-4.5909	PASS
O14773	TPP1	Inflammation	PASS	-8.7952	PASS
Q6UXH1	CRELD2	Inflammation	PASS	-8.1888	PASS
Q99895	CTRC	Inflammation	PASS	-8.2086	PASS
Q9NQ76	MEPE	Inflammation	PASS	-7.4514	PASS
Q4KMG0	CDON	Inflammation	PASS	-7.5769	PASS
Q9UHX3	ADGRE2	Inflammation	PASS	-8.2395	PASS
Q15109	AGER	Inflammation	PASS	-7.8853	PASS
P27930	IL1R2	Inflammation	PASS	-9.4565	PASS
Q9NQ30	ESM1	Inflammation	PASS	-5.886	PASS
Q9HCB6	SPON1	Inflammation	PASS	-7.0076	PASS
Q9UII2	ATP5IF1	Inflammation	PASS	-1.7231	PASS
O75563	SKAP2	Inflammation	PASS	-2.7396	PASS
P09341	CXCL1	Inflammation	PASS	-4.8746	PASS
Q16651	PRSS8	Inflammation	PASS	-8.1026	PASS
Q03405	PLAUR	Inflammation	PASS	-9.6051	PASS
O00626	CCL22	Inflammation	PASS	-8.8489	PASS
P51888	PRELP	Inflammation	PASS	-7.6013	PASS
O00339	MATN2	Inflammation	PASS	-9.5713	PASS
P36941	LTBR	Inflammation	PASS	-8.0055	PASS
Q16363	LAMA4	Inflammation	PASS	-7.5328	PASS
P19883	FST	Inflammation	PASS	-6.1861	PASS
Q9BU40	CHRDL1	Inflammation	PASS	-6.3077	PASS
O00175	CCL24	Inflammation	PASS	-8.9242	PASS
Q99538	LGMN	Inflammation	PASS	-7.306	PASS
Q14118	DAG1	Inflammation	PASS	-4.2243	PASS
P54317	PNLIPRP2	Inflammation	PASS	-10.152	PASS
Q8IYS5	OSCAR	Inflammation	PASS	-7.1535	PASS
Q15166	PON3	Inflammation	PASS	-7.8612	PASS
P07148	FABP1	Inflammation	PASS	-9.4883	PASS
O95866	MPIG6B	Inflammation	PASS	-3.1959	PASS
P15291	B4GALT1	Inflammation	PASS	-6.1591	PASS
O00182	LGALS9	Inflammation	PASS	-6.7827	PASS
O95633	FSTL3	Inflammation	PASS	-8.5364	PASS
Q92956	TNFRSF14	Inflammation	PASS	-8.224	PASS
Q9BYZ8	REG4	Inflammation	PASS	-7.9375	PASS
Q8TEU8	WFIKKN2	Inflammation	PASS	-8.3076	PASS
O00468	AGRN	Inflammation	PASS	-4.917	PASS
Q03403	TFF2	Inflammation	PASS	-7.411	PASS
P19876	CXCL3	Inflammation	PASS	-6.2586	PASS
Q13232	NME3	Inflammation	PASS	-6.7113	PASS
Q8IZC4	RTKN2	Cardiometabolic_II	PASS	-0.8222	PASS
P78524	DENND2B	Cardiometabolic_II	PASS	-1.0375	PASS
Q9H2M3	BHMT2	Cardiometabolic_II	PASS	0.9854	PASS
P55769	SNU13	Cardiometabolic_II	PASS	0.2161	PASS
Q9Y2W1	THRAP3	Cardiometabolic_II	PASS	-0.4948	PASS
O43734	TRAF3IP2	Cardiometabolic_II	PASS	-1.8598	PASS
O00567	NOP56	Cardiometabolic_II	PASS	-2.4388	PASS
Q15477	SKIV2L	Cardiometabolic_II	PASS	-0.0682	PASS
P25391	LAMA1	Cardiometabolic_II	PASS	-0.7875	PASS
P06753	TPM3	Cardiometabolic_II	PASS	0.0093	PASS
P48507	GCLM	Cardiometabolic_II	PASS	-0.6821	PASS
Q9NZJ5	EIF2AK3	Cardiometabolic_II	PASS	-0.8934	PASS
Q9Y623	MYH4	Cardiometabolic_II	PASS	-0.4417	PASS
P23634	ATP2B4	Cardiometabolic_II	PASS	0.3756	PASS
O14958	CASQ2	Cardiometabolic_II	PASS	0.7625	PASS
O95180	CACNA1H	Cardiometabolic_II	PASS	-0.2694	PASS
P54709	ATP1B3	Cardiometabolic_II	PASS	0.8288	PASS
Q13503	MED21	Cardiometabolic_II	PASS	1.0503	PASS
P08913	ADRA2A	Cardiometabolic_II	PASS	-0.4939	PASS
P49755	TMED10	Cardiometabolic_II	PASS	-0.0036	PASS
Q96DA2	RAB39B	Cardiometabolic_II	PASS	-4.2319	PASS
P46783	RPS10	Cardiometabolic_II	PASS	1.0041	PASS
O00291	HIP1	Cardiometabolic_II	PASS	-0.1793	PASS
P04141	CSF2	Cardiometabolic_II	PASS	-1.9608	PASS
A6NCE7	MAP1LC3B2	Cardiometabolic_II	PASS	0.93	PASS
Q9Y3B8	REXO2	Cardiometabolic_II	PASS	0.2875	PASS
Q6UWF7	NXPE4	Cardiometabolic_II	PASS	0.4834	PASS
P55011	SLC12A2	Cardiometabolic_II	PASS	0.0789	PASS
P10109	FDX1	Cardiometabolic_II	PASS	0.2135	PASS
P30049	ATP5F1D	Cardiometabolic_II	PASS	2.1576	PASS
P33121	ACSL1	Cardiometabolic_II	PASS	1.1214	PASS
O60701	UGDH	Cardiometabolic_II	PASS	-0.5341	PASS
Q9BY32	ITPA	Cardiometabolic_II	PASS	2.3423	PASS
Q01780	EXOSC10	Cardiometabolic_II	PASS	0.8135	PASS
Q08499	PDE4D	Cardiometabolic_II	PASS	-0.5987	PASS
P21817	RYR1	Cardiometabolic_II	PASS	0.93	PASS
Q96HD9	ACY3	Cardiometabolic_II	PASS	-5.6313	PASS
P35228	NOS2	Cardiometabolic_II	PASS	-1.1476	PASS
E2RYF7	HCG22	Cardiometabolic_II	PASS	-1.4287	PASS
Q9NVZ3	NECAP2	Cardiometabolic_II	PASS	-2.4238	PASS
Q9Y4C8	RBM19	Cardiometabolic_II	PASS	0.0221	PASS
Q07973	CYP24A1	Cardiometabolic_II	PASS	-0.5535	PASS
Q04695	KRT17	Cardiometabolic_II	PASS	1.2787	PASS
Q15059	BRD3	Cardiometabolic_II	PASS	0.8258	PASS
B6SEH8	ERVV-1	Cardiometabolic_II	PASS	-2.8613	PASS
O95858	TSPAN15	Cardiometabolic_II	PASS	0.1279	PASS
Q9H347	UBQLN3	Cardiometabolic_II	PASS	-0.6953	PASS
P06729	CD2	Cardiometabolic_II	PASS	-1.1731	PASS
Q96IW2	SHD	Cardiometabolic_II	PASS	-2.118	PASS
A6BM72	MEGF11	Cardiometabolic_II	PASS	-1.0373	PASS
Q9UKX7	NUP50	Cardiometabolic_II	PASS	-0.0492	PASS
Q96LB8	PGLYRP4	Cardiometabolic_II	PASS	-1.8752	PASS
Q9NV35	NUDT15	Cardiometabolic_II	PASS	0.1078	PASS
Q10587	TEF	Cardiometabolic_II	PASS	0.1287	PASS
Q13296	SCGB2A2	Cardiometabolic_II	PASS	0.5861	PASS
P20929	NEB	Cardiometabolic_II	PASS	-1.3995	PASS
Q5TA50	CPTP	Cardiometabolic_II	PASS	-0.2745	PASS
Q86UW2	SLC51B	Cardiometabolic_II	PASS	-3.4806	PASS
Q8WZ42	TTN	Cardiometabolic_II	PASS	-0.0818	PASS
Q9UFP1	GASK1A	Cardiometabolic_II	PASS	-1.6325	PASS
Q99707	MTR	Cardiometabolic_II	PASS	1.1502	PASS
P21673	SAT1	Cardiometabolic_II	PASS	-0.1403	PASS
O00425	IGF2BP3	Cardiometabolic_II	PASS	1.2955	PASS
O43290	SART1	Cardiometabolic_II	PASS	-1.8472	PASS
Q92935	EXTL1	Cardiometabolic_II	PASS	-3.2024	PASS
Q8N8E3	CEP112	Cardiometabolic_II	PASS	-1.3459	PASS
P16066	NPR1	Cardiometabolic_II	PASS	0.8855	PASS
Q6NZY4	ZCCHC8	Cardiometabolic_II	PASS	-0.4135	PASS
P14415	ATP1B2	Cardiometabolic_II	PASS	0.1971	PASS
Q96K76	USP47	Cardiometabolic_II	PASS	-2.2509	PASS
Q9Y2Y0	ARL2BP	Cardiometabolic_II	PASS	-0.6194	PASS
Q14088	RAB33A	Cardiometabolic_II	PASS	0.5539	PASS
P38935	IGHMBP2	Cardiometabolic_II	PASS	0.1155	PASS
P05026	ATP1B1	Cardiometabolic_II	PASS	-1.2109	PASS
O15305	PMM2	Cardiometabolic_II	PASS	1.34	PASS
Q9BW61	DDA1	Cardiometabolic_II	PASS	0.7487	PASS
Q15370	ELOB	Cardiometabolic_II	PASS	-0.143	PASS
Q8NET8	TRPV3	Cardiometabolic_II	PASS	0.2371	PASS
P05000	IFNW1	Cardiometabolic_II	PASS	0.2513	PASS
Q15018	ABRAXAS2	Cardiometabolic_II	PASS	-0.109	PASS
P54296	MYOM2	Cardiometabolic_II	PASS	-0.6452	PASS
Q16836	HADH	Cardiometabolic_II	PASS	-1.5858	PASS
Q14353	GAMT	Cardiometabolic_II	PASS	1.425	PASS
P23511	NFYA	Cardiometabolic_II	PASS	-1.3799	PASS
Q07075	ENPEP	Cardiometabolic_II	PASS	-0.8049	PASS
Q02127	DHODH	Cardiometabolic_II	PASS	-0.1682	PASS
P57078	RIPK4	Cardiometabolic_II	PASS	-0.2544	PASS
Q6ZN66	GBP6	Cardiometabolic_II	PASS	-2.7029	PASS
Q9BZL6	PRKD2	Cardiometabolic_II	PASS	-0.6124	PASS
A6NHS7	MANSC4	Cardiometabolic_II	PASS	-0.7459	PASS
O75521	ECI2	Cardiometabolic_II	PASS	-1.3313	PASS
P12270	TPR	Cardiometabolic_II	PASS	-2.1143	PASS
P37058	HSD17B3	Cardiometabolic_II	PASS	0.9043	PASS
Q9BZC7	ABCA2	Cardiometabolic_II	PASS	-1.2091	PASS
Q6P4F2	FDX2	Cardiometabolic_II	PASS	0.1367	PASS
Q16774	GUK1	Cardiometabolic_II	PASS	1.7617	PASS
Q9UNN8	PROCR	Cardiometabolic_II	PASS	0.731	PASS
P10082	PYY	Cardiometabolic_II	PASS	-2.8465	PASS
O15018	PDZD2	Cardiometabolic_II	PASS	-3.179	PASS
Q16206	ENOX2	Cardiometabolic_II	PASS	1.0183	PASS
P0C7L1	SPINK8	Cardiometabolic_II	PASS	-0.3669	PASS
Q7Z7H5	TMED4	Cardiometabolic_II	PASS	1.4102	PASS
Q9Y2L6	FRMD4B	Cardiometabolic_II	PASS	0.6591	PASS
P55010	EIF5	Cardiometabolic_II	PASS	1.0508	PASS
Q01581	HMGCS1	Cardiometabolic_II	PASS	0.7111	PASS
Q12986	NFX1	Cardiometabolic_II	PASS	-2.3686	PASS
P22033	MMUT	Cardiometabolic_II	PASS	0.0939	PASS
P19838	NFKB1	Cardiometabolic_II	PASS	-0.8351	PASS
Q01484	ANK2	Cardiometabolic_II	PASS	-1.2835	PASS
P59901	LILRA4	Cardiometabolic_II	PASS	-1.0052	PASS
O43896	KIF1C	Cardiometabolic_II	PASS	-0.6915	PASS
Q03013	GSTM4	Cardiometabolic_II	PASS	-2.7002	PASS
O94766	B3GAT3	Cardiometabolic_II	PASS	1.18	PASS
O95670	ATP6V1G2	Cardiometabolic_II	PASS	1.6363	PASS
P48668	KRT6C	Cardiometabolic_II	PASS	0.646	PASS
P00966	ASS1	Cardiometabolic_II	PASS	-4.5345	PASS
Q96PU4	UHRF2	Cardiometabolic_II	PASS	-0.2064	PASS
P20382	PMCH	Cardiometabolic_II	PASS	-1.8833	PASS
P35606	COPB2	Cardiometabolic_II	PASS	1.872	PASS
P13224	GP1BB	Cardiometabolic_II	PASS	-0.3184	PASS
Q14807	KIF22	Cardiometabolic_II	PASS	1.1644	PASS
P50461	CSRP3	Cardiometabolic_II	PASS	-0.7146	PASS
Q14781	CBX2	Cardiometabolic_II	PASS	0.366	PASS
Q96A35	MRPL24	Cardiometabolic_II	PASS	1.4858	PASS
Q58F21	BRDT	Cardiometabolic_II	PASS	0.4317	PASS
Q96EU7	C1GALT1C1	Cardiometabolic_II	PASS	-0.17	PASS
Q5VVQ6	YOD1	Cardiometabolic_II	PASS	-2.7904	PASS
A6NDB9	PALM3	Cardiometabolic_II	PASS	-0.0214	PASS
O75534	CSDE1	Cardiometabolic_II	PASS	-0.0604	PASS
Q13563	PKD2	Cardiometabolic_II	PASS	-1.7775	PASS
Q99598	TSNAX	Cardiometabolic_II	PASS	0.6579	PASS
Q86VP3	PACS2	Cardiometabolic_II	PASS	-0.6693	PASS
Q5W0V3	FHIP2A	Cardiometabolic_II	PASS	-2.0922	PASS
P41227	NAA10	Cardiometabolic_II	PASS	-0.3679	PASS
Q86VR7	VSIG10L	Cardiometabolic_II	PASS	-0.6912	PASS
Q93052	LPP	Cardiometabolic_II	PASS	0.7838	PASS
O75427	LRCH4	Cardiometabolic_II	PASS	-2.3856	PASS
P35609	ACTN2	Cardiometabolic_II	PASS	-1.4476	PASS
P32241	VIPR1	Cardiometabolic_II	PASS	0.8963	PASS
Q8ND90	PNMA1	Cardiometabolic_II	PASS	0.0122	PASS
Q5JTV8	TOR1AIP1	Cardiometabolic_II	PASS	-0.3433	PASS
Q9UBV2	SEL1L	Cardiometabolic_II	PASS	-2.8999	PASS
P46926	GNPDA1	Cardiometabolic_II	PASS	0.3833	PASS
Q8NFP7	NUDT10	Cardiometabolic_II	PASS	0.756	PASS
Q14324	MYBPC2	Cardiometabolic_II	PASS	-2.2914	PASS
P35520	CBS	Cardiometabolic_II	PASS	-3.155	PASS
O14841	OPLAH	Cardiometabolic_II	PASS	0.6086	PASS
Q8WXC3	PYDC1	Cardiometabolic_II	PASS	-1.6208	PASS
O43423	ANP32C	Cardiometabolic_II	PASS	0.4175	PASS
Q9BQI0	AIF1L	Cardiometabolic_II	PASS	-0.8431	PASS
Q8TER0	SNED1	Cardiometabolic_II	PASS	-4.8932	PASS
Q9BTK6	PAGR1	Cardiometabolic_II	PASS	-0.3818	PASS
Q9H173	SIL1	Cardiometabolic_II	PASS	-1.5625	PASS
P20645	M6PR	Cardiometabolic_II	PASS	-0.3333	PASS
P13929	ENO3	Cardiometabolic_II	PASS	-3.4226	PASS
Q96ID5	IGSF21	Cardiometabolic_II	PASS	-1.8655	PASS
P23327	HRC	Cardiometabolic_II	PASS	-4.7817	PASS
P29536	LMOD1	Cardiometabolic_II	PASS	-4.4373	PASS
Q13316	DMP1	Cardiometabolic_II	PASS	-5.0731	PASS
P35914	HMGCL	Cardiometabolic_II	PASS	-1.9988	PASS
Q9Y5X3	SNX5	Cardiometabolic_II	PASS	0.4032	PASS
Q14643	ITPR1	Cardiometabolic_II	PASS	-1.3138	PASS
Q99807	COQ7	Cardiometabolic_II	PASS	-2.0289	PASS
Q99942	RNF5	Cardiometabolic_II	PASS	-1.1485	PASS
P36776	LONP1	Cardiometabolic_II	PASS	-3.2638	PASS
Q14457	BECN1	Cardiometabolic_II	PASS	-1.683	PASS
I3L3R5	CCER2	Cardiometabolic_II	PASS	-5.1117	PASS
Q8N668	COMMD1	Cardiometabolic_II	PASS	-3.0063	PASS
P11532	DMD	Cardiometabolic_II	PASS	-1.768	PASS
P05305	EDN1	Cardiometabolic_II	PASS	-2.2603	PASS
Q14160	SCRIB	Cardiometabolic_II	PASS	-4.0162	PASS
Q8WZ75	ROBO4	Cardiometabolic_II	PASS	-0.8399	PASS
P55809	OXCT1	Cardiometabolic_II	PASS	-3.2018	PASS
Q9BY49	PECR	Cardiometabolic_II	PASS	0.5528	PASS
Q9NZN3	EHD3	Cardiometabolic_II	PASS	-2.5253	PASS
P14902	IDO1	Cardiometabolic_II	PASS	-5.9414	PASS
Q96C92	ENTR1	Cardiometabolic_II	PASS	-3.1708	PASS
O75506	HSBP1	Cardiometabolic_II	PASS	-2.1259	PASS
P01225	FSHB	Cardiometabolic_II	PASS	-0.0095	PASS
O95980	RECK	Cardiometabolic_II	PASS	-4.7808	PASS
Q8NC42	RNF149	Cardiometabolic_II	PASS	-4.1382	PASS
Q9H7C9	AAMDC	Cardiometabolic_II	PASS	-0.3476	PASS
Q8TAE8	GADD45GIP1	Cardiometabolic_II	PASS	0.4722	PASS
Q5GAN6	RNASE10	Cardiometabolic_II	PASS	-2.3073	PASS
P30084	ECHS1	Cardiometabolic_II	PASS	-4.4589	PASS
Q5SW79	CEP170	Cardiometabolic_II	PASS	-1.7998	PASS
P50053	KHK	Cardiometabolic_II	PASS	-4.082	PASS
O75348	ATP6V1G1	Cardiometabolic_II	PASS	-2.3219	PASS
Q53T59	HS1BP3	Cardiometabolic_II	PASS	-3.971	PASS
Q8IVF2	AHNAK2	Cardiometabolic_II	PASS	-2.4404	PASS
P12829	MYL4	Cardiometabolic_II	PASS	-3.3335	PASS
Q0VD83	APOBR	Cardiometabolic_II	PASS	-6.7993	PASS
O75061	DNAJC6	Cardiometabolic_II	PASS	-3.7966	PASS
Q8WUF8	FAM172A	Cardiometabolic_II	PASS	-1.6673	PASS
Q13137	CALCOCO2	Cardiometabolic_II	PASS	-3.5463	PASS
P58107	EPPK1	Cardiometabolic_II	PASS	-3.8338	PASS
P08590	MYL3	Cardiometabolic_II	PASS	-3.859	PASS
Q86X76	NIT1	Cardiometabolic_II	PASS	-4.0484	PASS
P0DPI2	GATD3	Cardiometabolic_II	PASS	-3.7056	PASS
Q12841	FSTL1	Cardiometabolic_II	PASS	-4.2523	PASS
Q9NR61	DLL4	Cardiometabolic_II	PASS	-0.8247	PASS
Q6YN16	HSDL2	Cardiometabolic_II	PASS	-2.4892	PASS
Q6ZRY4	RBPMS2	Cardiometabolic_II	PASS	-1.0678	PASS
P43487	RANBP1	Cardiometabolic_II	PASS	-2.9023	PASS
Q92835	INPP5D	Cardiometabolic_II	PASS	-2.9104	PASS
Q09666	AHNAK	Cardiometabolic_II	PASS	-4.1204	PASS
Q9NYZ4	SIGLEC8	Cardiometabolic_II	PASS	-6.5322	PASS
O60476	MAN1A2	Cardiometabolic_II	PASS	-3.9331	PASS
P07355	ANXA2	Cardiometabolic_II	PASS	-1.7058	PASS
P07492	GRP	Cardiometabolic_II	PASS	-6.8808	PASS
P21754	ZP3	Cardiometabolic_II	PASS	-9.0442	PASS
P07098	LIPF	Cardiometabolic_II	PASS	-5.2786	PASS
Q9H3K6	BOLA2_BOLA2B	Cardiometabolic_II	PASS	-3.2057	PASS
O94979	SEC31A	Cardiometabolic_II	PASS	-1.6037	PASS
P20042	EIF2S2	Cardiometabolic_II	PASS	-0.1178	PASS
Q9UJ70	NAGK	Cardiometabolic_II	PASS	-4.0198	PASS
O95825	CRYZL1	Cardiometabolic_II	PASS	-3.1764	PASS
Q6UWR7	ENPP6	Cardiometabolic_II	PASS	-6.0483	PASS
Q9BV79	MECR	Cardiometabolic_II	PASS	-1.8977	PASS
Q6UY14	ADAMTSL4	Cardiometabolic_II	PASS	-4.3969	PASS
Q5FWE3	PRRT3	Cardiometabolic_II	PASS	-6.4368	PASS
Q8IWT1	SCN4B	Cardiometabolic_II	PASS	-5.1627	PASS
Q9HB40	SCPEP1	Cardiometabolic_II	PASS	-3.9308	PASS
Q96DR5	BPIFA2	Cardiometabolic_II	PASS	-6.7923	PASS
P07942	LAMB1	Cardiometabolic_II	PASS	-5.7256	PASS
Q8NFL0	B3GNT7	Cardiometabolic_II	PASS	-5.1261	PASS
P01189	POMC	Cardiometabolic_II	PASS	-1.9003	PASS
Q7L266	ASRGL1	Cardiometabolic_II	PASS	-2.256	PASS
P50914	RPL14	Cardiometabolic_II	PASS	-0.0143	PASS
P09543	CNP	Cardiometabolic_II	PASS	-5.032	PASS
P02458	COL2A1	Cardiometabolic_II	PASS	-3.6347	PASS
Q24JP5	TMEM132A	Cardiometabolic_II	PASS	-3.5654	PASS
P09681	GIP	Cardiometabolic_II	PASS	-0.1503	PASS
Q9UBQ7	GRHPR	Cardiometabolic_II	PASS	-3.699	PASS
Q9BVM4	GGACT	Cardiometabolic_II	PASS	-0.7435	PASS
P33681	CD80	Cardiometabolic_II	PASS	-8.0313	PASS
Q12982	BNIP2	Cardiometabolic_II	PASS	-0.0187	PASS
Q96DC8	ECHDC3	Cardiometabolic_II	PASS	-4.0819	PASS
Q8TCD5	NT5C	Cardiometabolic_II	PASS	-1.245	PASS
Q7Z7M9	GALNT5	Cardiometabolic_II	PASS	-1.8611	PASS
Q00872	MYBPC1	Cardiometabolic_II	PASS	-3.2922	PASS
Q14914	PTGR1	Cardiometabolic_II	PASS	-5.6564	PASS
Q6UW49	SPESP1	Cardiometabolic_II	PASS	-0.9175	PASS
P51511	MMP15	Cardiometabolic_II	PASS	0.4429	PASS
P08138	NGFR	Cardiometabolic_II	PASS	-0.8487	PASS
P15502	ELN	Cardiometabolic_II	PASS	-4.0225	PASS
Q8NDI1	EHBP1	Cardiometabolic_II	PASS	-0.4576	PASS
O43681	GET3	Cardiometabolic_II	PASS	-0.9925	PASS
O75223	GGCT	Cardiometabolic_II	PASS	-0.707	PASS
O43405	COCH	Cardiometabolic_II	PASS	-5.3828	PASS
Q9Y2E5	MAN2B2	Cardiometabolic_II	PASS	-4.3994	PASS
P02008	HBZ	Cardiometabolic_II	PASS	-2.3026	PASS
P23919	DTYMK	Cardiometabolic_II	PASS	-2.051	PASS
Q7Z304	MAMDC2	Cardiometabolic_II	PASS	-5.1552	PASS
P78539	SRPX	Cardiometabolic_II	PASS	-3.3198	PASS
Q8N4F0	BPIFB2	Cardiometabolic_II	PASS	-5.1571	PASS
P54687	BCAT1	Cardiometabolic_II	PASS	-1.9542	PASS
Q969H8	MYDGF	Cardiometabolic_II	PASS	-4.0826	PASS
Q96EM0	L3HYPDH	Cardiometabolic_II	PASS	-3.6981	PASS
Q9BXN1	ASPN	Cardiometabolic_II	PASS	-1.9108	PASS
Q13428	TCOF1	Cardiometabolic_II	PASS	-2.3712	PASS
P14854	COX6B1	Cardiometabolic_II	PASS	-0.0136	PASS
P16035	TIMP2	Cardiometabolic_II	PASS	-3.7914	PASS
P53674	CRYBB1	Cardiometabolic_II	PASS	-4.4437	PASS
O14960	LECT2	Cardiometabolic_II	PASS	-9.5234	PASS
O14933	UBE2L6	Cardiometabolic_II	PASS	-3.3067	PASS
Q8N436	CPXM2	Cardiometabolic_II	PASS	-2.6251	PASS
Q13442	PDAP1	Cardiometabolic_II	PASS	-0.3775	PASS
P23467	PTPRB	Cardiometabolic_II	PASS	-5.6877	PASS
O75154	RAB11FIP3	Cardiometabolic_II	PASS	-1.4752	PASS
Q6NUS6	TCTN3	Cardiometabolic_II	PASS	-4.2052	PASS
Q96FZ7	CHMP6	Cardiometabolic_II	PASS	-4.2052	PASS
P98161	PKD1	Cardiometabolic_II	PASS	-4.7497	PASS
Q9BXD5	NPL	Cardiometabolic_II	PASS	-2.3536	PASS
Q9P2J2	IGSF9	Cardiometabolic_II	PASS	-4.2606	PASS
Q9BW04	SARG	Cardiometabolic_II	PASS	-3.8144	PASS
Q8WWV6	FCAMR	Cardiometabolic_II	PASS	-6.6481	PASS
O75711	SCRG1	Cardiometabolic_II	PASS	-2.7956	PASS
Q6UXI7	VIT	Cardiometabolic_II	PASS	-5.702	PASS
P29692	EEF1D	Cardiometabolic_II	PASS	-2.5298	PASS
Q9NQR4	NIT2	Cardiometabolic_II	PASS	-2.3525	PASS
Q9BQS7	HEPH	Cardiometabolic_II	PASS	-7.7443	PASS
Q9H3S4	TPK1	Cardiometabolic_II	PASS	-7.4375	PASS
Q96C24	SYTL4	Cardiometabolic_II	PASS	0.8737	PASS
O60234	GMFG	Cardiometabolic_II	PASS	-0.5474	PASS
P51688	SGSH	Cardiometabolic_II	PASS	-2.5668	PASS
Q969X0	RILPL2	Cardiometabolic_II	PASS	-1.775	PASS
P23471	PTPRZ1	Cardiometabolic_II	PASS	-6.5676	PASS
P52209	PGD	Cardiometabolic_II	PASS	-1.6441	PASS
P32320	CDA	Cardiometabolic_II	PASS	-6.6916	PASS
Q6PI73	LILRA6	Cardiometabolic_II	PASS	-4.1492	PASS
P08582	MELTF	Cardiometabolic_II	PASS	-4.649	PASS
Q96MK3	FAM20A	Cardiometabolic_II	PASS	-3.8668	PASS
Q8IZF2	ADGRF5	Cardiometabolic_II	PASS	-5.0192	PASS
P49593	PPM1F	Cardiometabolic_II	PASS	-0.5895	PASS
P05413	FABP3	Cardiometabolic_II	PASS	-5.2657	PASS
Q9UBR1	UPB1	Cardiometabolic_II	PASS	-3.2679	PASS
Q15388	TOMM20	Cardiometabolic_II	PASS	-1.121	PASS
O00194	RAB27B	Cardiometabolic_II	PASS	-1.0632	PASS
Q6ZMM2	ADAMTSL5	Cardiometabolic_II	PASS	-2.9576	PASS
P45954	ACADSB	Cardiometabolic_II	PASS	-1.3123	PASS
P61026	RAB10	Cardiometabolic_II	PASS	-1.0941	PASS
P62072	TIMM10	Cardiometabolic_II	PASS	-0.023	PASS
P07093	SERPINE2	Cardiometabolic_II	PASS	-0.4386	PASS
Q7Z7K0	CMC1	Cardiometabolic_II	PASS	-0.2137	PASS
Q96AG4	LRRC59	Cardiometabolic_II	PASS	-0.0145	PASS
P40199	CEACAM6	Cardiometabolic_II	PASS	-0.6487	PASS
P16410	CTLA4	Cardiometabolic_II	PASS	0.4562	PASS
P07288	KLK3	Cardiometabolic_II	PASS	-2.3115	PASS
Q6H9L7	ISM2	Cardiometabolic_II	PASS	-0.4865	PASS
Q9Y303	AMDHD2	Cardiometabolic_II	PASS	0.5456	PASS
P13796	LCP1	Cardiometabolic_II	PASS	-4.21	PASS
P02730	SLC4A1	Cardiometabolic_II	PASS	-0.7864	PASS
Q86TH1	ADAMTSL2	Cardiometabolic_II	PASS	-2.3493	PASS
P30046	DDT	Cardiometabolic_II	PASS	-1.6557	PASS
P23560	BDNF	Cardiometabolic_II	PASS	-5.7149	PASS
Q9NRR1	CYTL1	Cardiometabolic_II	PASS	-2.9609	PASS
P13667	PDIA4	Cardiometabolic_II	PASS	-3.483	PASS
Q8N6C8	LILRA3	Cardiometabolic_II	PASS	-6.9422	PASS
Q02817	MUC2	Cardiometabolic_II	PASS	-1.8419	PASS
P98095	FBLN2	Cardiometabolic_II	PASS	-4.0399	PASS
P02461	COL3A1	Cardiometabolic_II	PASS	-3.6526	PASS
P08575	PTPRC	Cardiometabolic_II	PASS	-4.0478	PASS
P13727	PRG2	Cardiometabolic_II	PASS	-4.6848	PASS
P35579	MYH9	Cardiometabolic_II	PASS	-0.0215	PASS
Q9Y2Y8	PRG3	Cardiometabolic_II	PASS	-4.1984	PASS
P32971	TNFSF8	Cardiometabolic_II	PASS	-3.0851	PASS
P30405	PPIF	Cardiometabolic_II	PASS	-0.7929	PASS
Q6IBS0	TWF2	Cardiometabolic_II	PASS	-1.8229	PASS
Q8N114	SHISA5	Cardiometabolic_II	PASS	-2.442	PASS
O43280	TREH	Cardiometabolic_II	PASS	-2.2757	PASS
P02818	BGLAP	Cardiometabolic_II	PASS	-7.0589	PASS
P47972	NPTX2	Cardiometabolic_II	PASS	-1.9452	PASS
Q96NZ9	PRAP1	Cardiometabolic_II	PASS	-4.8911	PASS
Q96CG8	CTHRC1	Cardiometabolic_II	PASS	-1.7398	PASS
Q9HCU0	CD248	Cardiometabolic_II	PASS	-6.201	PASS
Q9BYJ0	FGFBP2	Cardiometabolic_II	PASS	-6.5548	PASS
P39059	COL15A1	Cardiometabolic_II	PASS	-5.489	PASS
Q6UVK1	CSPG4	Cardiometabolic_II	PASS	-6.0069	PASS
Q6UWP8	SBSN	Cardiometabolic_II	PASS	-2.198	PASS
O75339	CILP	Cardiometabolic_II	PASS	-7.286	PASS
P12277	CKB	Cardiometabolic_II	PASS	-4.8	PASS
Q8WWQ8	STAB2	Cardiometabolic_II	PASS	-6.7869	PASS
Q8TDY8	IGDCC4	Cardiometabolic_II	PASS	-6.3265	PASS
P10645	CHGA	Cardiometabolic_II	PASS	-5.2083	PASS
P55000	SLURP1	Cardiometabolic_II	PASS	-1.4184	PASS
Q9H2X3	CLEC4M	Cardiometabolic_II	PASS	-7.7031	PASS
Q9Y646	CPQ	Cardiometabolic_II	PASS	-6.574	PASS
Q04721	NOTCH2	Cardiometabolic_II	PASS	-5.2978	PASS
O95965	ITGBL1	Cardiometabolic_II	PASS	-5.9956	PASS
Q9Y251	HPSE	Cardiometabolic_II	PASS	-3.6228	PASS
Q15063	POSTN	Cardiometabolic_II	PASS	-4.4888	PASS
P08217	CELA2A	Cardiometabolic_II	PASS	-7.5278	PASS
Q9UQP3	TNN	Cardiometabolic_II	PASS	-0.8672	PASS
P17900	GM2A	Cardiometabolic_II	PASS	-2.5535	PASS
P37837	TALDO1	Cardiometabolic_II	PASS	-2.9619	PASS
Q13510	ASAH1	Cardiometabolic_II	PASS	-0.9277	PASS
P11279	LAMP1	Cardiometabolic_II	PASS	-1.172	PASS
P17174	GOT1	Cardiometabolic_II	PASS	-2.7319	PASS
P61916	NPC2	Cardiometabolic_II	PASS	-4.0667	PASS
P07602	PSAP	Cardiometabolic_II	PASS	-2.3265	PASS
Q8N907	DAND5	Inflammation_II	PASS	2.0121	PASS
P24530	EDNRB	Inflammation_II	PASS	-0.9786	PASS
Q99665	IL12RB2	Inflammation_II	PASS	0.6129	PASS
Q7Z698	SPRED2	Inflammation_II	PASS	0.7975	PASS
Q9NRR2	TPSG1	Inflammation_II	PASS	0.6733	PASS
Q16665	HIF1A	Inflammation_II	PASS	-0.678	PASS
Q9Y4C1	KDM3A	Inflammation_II	PASS	0.4003	PASS
Q9H832	UBE2Z	Inflammation_II	PASS	-0.3907	PASS
O00206	TLR4	Inflammation_II	PASS	-0.1714	PASS
P10070	GLI2	Inflammation_II	PASS	0.4761	PASS
Q04609	FOLH1	Inflammation_II	PASS	-2.2541	PASS
Q9NQI0	DDX4	Inflammation_II	PASS	-0.8688	PASS
Q13190	STX5	Inflammation_II	PASS	0.5229	PASS
Q6R327	RICTOR	Inflammation_II	PASS	1.4231	PASS
P03372	ESR1	Inflammation_II	PASS	0.1158	PASS
P41273	TNFSF9	Inflammation_II	PASS	-0.6161	PASS
Q9BY41	HDAC8	Inflammation_II	PASS	1.6869	PASS
P43378	PTPN9	Inflammation_II	PASS	-1.4057	PASS
Q96EB6	SIRT1	Inflammation_II	PASS	1.5896	PASS
P24928	POLR2A	Inflammation_II	PASS	1.5438	PASS
Q9HBE5	IL21R	Inflammation_II	PASS	1.0404	PASS
Q92185	ST8SIA1	Inflammation_II	PASS	-0.4361	PASS
P10767	FGF6	Inflammation_II	PASS	0.7625	PASS
Q8WX93	PALLD	Inflammation_II	PASS	-1.0561	PASS
Q9UPW0	FOXJ3	Inflammation_II	PASS	0.1157	PASS
P25490	YY1	Inflammation_II	PASS	1.6301	PASS
Q6UXZ4	UNC5D	Inflammation_II	PASS	-0.6211	PASS
P09693	CD3G	Inflammation_II	PASS	-4.5848	PASS
Q05329	GAD2	Inflammation_II	PASS	0.0121	PASS
Q6UXM1	LRIG3	Inflammation_II	PASS	1.0315	PASS
P15531	NME1	Inflammation_II	PASS	1.094	PASS
P62834	RAP1A	Inflammation_II	PASS	0.2268	PASS
P15927	RPA2	Inflammation_II	PASS	1.4463	PASS
P61328	FGF12	Inflammation_II	PASS	-2.1394	PASS
P46013	MKI67	Inflammation_II	PASS	-1.7215	PASS
P24864	CCNE1	Inflammation_II	PASS	0.609	PASS
P85299	PRR5	Inflammation_II	PASS	-0.7334	PASS
P49715	CEBPA	Inflammation_II	PASS	0.0807	PASS
Q9NP95	FGF20	Inflammation_II	PASS	-0.2315	PASS
P06401	PGR	Inflammation_II	PASS	-1.0272	PASS
Q6UXL0	IL20RB	Inflammation_II	PASS	2.3679	PASS
Q9NP85	NPHS2	Inflammation_II	PASS	-0.8387	PASS
Q01201	RELB	Inflammation_II	PASS	-0.7122	PASS
Q9NZS2	KLRF1	Inflammation_II	PASS	-3.4486	PASS
Q9Y2I7	PIKFYVE	Inflammation_II	PASS	2.4233	PASS
Q9NWV8	BABAM1	Inflammation_II	PASS	-0.5093	PASS
O00401	WASL	Inflammation_II	PASS	-0.1195	PASS
Q04837	SSBP1	Inflammation_II	PASS	0.6701	PASS
O75365	PTP4A3	Inflammation_II	PASS	-2.623	PASS
Q12888	TP53BP1	Inflammation_II	PASS	-1.5574	PASS
O75173	ADAMTS4	Inflammation_II	PASS	-0.3718	PASS
Q9UHA7	IL36A	Inflammation_II	PASS	1.4527	PASS
Q96EP0	RNF31	Inflammation_II	PASS	0.2635	PASS
O95429	BAG4	Inflammation_II	PASS	-0.6675	PASS
Q8NI17	IL31RA	Inflammation_II	PASS	-2.8446	PASS
Q9NS62	THSD1	Inflammation_II	PASS	-2.011	PASS
Q9NY59	SMPD3	Inflammation_II	PASS	-1.33	PASS
Q92574	TSC1	Inflammation_II	PASS	-3.03	PASS
Q13114-2	TRAF3	Inflammation_II	PASS	-0.8935	PASS
P54274	TERF1	Inflammation_II	PASS	0.6467	PASS
Q96MM7	HS6ST2	Inflammation_II	PASS	-3.6821	PASS
P35219	CA8	Inflammation_II	PASS	1.217	PASS
Q9GZN4	PRSS22	Inflammation_II	PASS	-2.1835	PASS
Q9NQ66	PLCB1	Inflammation_II	PASS	0.6173	PASS
P16671	CD36	Inflammation_II	PASS	0.9262	PASS
Q8NBK3	SUMF1	Inflammation_II	PASS	-1.6079	PASS
Q6EBC2	IL31	Inflammation_II	PASS	0.0054	PASS
Q8NHP1	AKR7L	Inflammation_II	PASS	-1.5244	PASS
Q9Y3D3	MRPS16	Inflammation_II	PASS	0.6429	PASS
P98170	XIAP	Inflammation_II	PASS	-0.6752	PASS
O43184	ADAM12	Inflammation_II	PASS	-1.5747	PASS
P48730	CSNK1D	Inflammation_II	PASS	1.7126	PASS
O43583	DENR	Inflammation_II	PASS	0.1816	PASS
O00148	DDX39A	Inflammation_II	PASS	0.4828	PASS
P36551	CPOX	Inflammation_II	PASS	-0.1346	PASS
Q96D71	REPS1	Inflammation_II	PASS	1.866	PASS
P09923	ALPI	Inflammation_II	PASS	-4.347	PASS
Q5TBC7	BCL2L15	Inflammation_II	PASS	-1.5927	PASS
Q9UHN6	CEMIP2	Inflammation_II	PASS	-2.5707	PASS
Q6B9Z1	IGFL4	Inflammation_II	PASS	-0.885	PASS
Q8IX19	MCEMP1	Inflammation_II	PASS	-0.9378	PASS
P36897	TGFBR1	Inflammation_II	PASS	-1.7538	PASS
Q14511	NEDD9	Inflammation_II	PASS	-0.2574	PASS
Q8WVV4	POF1B	Inflammation_II	PASS	-0.2981	PASS
Q9UIK4	DAPK2	Inflammation_II	PASS	0.0564	PASS
Q8IYW5	RNF168	Inflammation_II	PASS	1.1908	PASS
Q93062	RBPMS	Inflammation_II	PASS	1.1718	PASS
Q15697	ZNF174	Inflammation_II	PASS	0.4418	PASS
P17050	NAGA	Inflammation_II	PASS	-2.9253	PASS
Q96PX8	SLITRK1	Inflammation_II	PASS	-3.3442	PASS
P56645	PER3	Inflammation_II	PASS	1.0301	PASS
Q9H0U9	TSPYL1	Inflammation_II	PASS	0.412	PASS
P26436	ACRV1	Inflammation_II	PASS	-0.7469	PASS
Q5JS54	PSMG4	Inflammation_II	PASS	-0.9971	PASS
Q7Z5L3	C1QL2	Inflammation_II	PASS	-2.5809	PASS
Q15465	SHH	Inflammation_II	PASS	3.1837	PASS
P17643	TYRP1	Inflammation_II	PASS	0.8155	PASS
Q8IV38	ANKMY2	Inflammation_II	PASS	-1.0901	PASS
O60447	EVI5	Inflammation_II	PASS	0.4289	PASS
Q16718	NDUFA5	Inflammation_II	PASS	0.3419	PASS
Q96PU5	NEDD4L	Inflammation_II	PASS	0.1161	PASS
O94916	NFAT5	Inflammation_II	PASS	-0.8094	PASS
O95835	LATS1	Inflammation_II	PASS	0.0959	PASS
P24666	ACP1	Inflammation_II	PASS	-0.7242	PASS
O60238	BNIP3L	Inflammation_II	PASS	-0.9576	PASS
Q9H171	ZBP1	Inflammation_II	PASS	-0.4715	PASS
Q99062	CSF3R	Inflammation_II	PASS	-3.0849	PASS
Q9UHI8	ADAMTS1	Inflammation_II	PASS	-0.6872	PASS
Q99584	S100A13	Inflammation_II	PASS	-5.1833	PASS
P55211	CASP9	Inflammation_II	PASS	1.281	PASS
Q9H3T2	SEMA6C	Inflammation_II	PASS	-1.8567	PASS
Q15399	TLR1	Inflammation_II	PASS	-1.5016	PASS
Q9Y2X7	GIT1	Inflammation_II	PASS	-1.3705	PASS
P81534	DEFB103A_DEFB103B	Inflammation_II	PASS	-0.1231	PASS
O43320	FGF16	Inflammation_II	PASS	0.4233	PASS
P52630	STAT2	Inflammation_II	PASS	-2.0099	PASS
P20701	ITGAL	Inflammation_II	PASS	-5.3083	PASS
Q86UE4	MTDH	Inflammation_II	PASS	-0.9602	PASS
Q96PL5	ERMAP	Inflammation_II	PASS	-2.2774	PASS
O60500	NPHS1	Inflammation_II	PASS	-2.3257	PASS
Q8WV28	BLNK	Inflammation_II	PASS	-2.4757	PASS
P48546	GIPR	Inflammation_II	PASS	2.9706	PASS
P09564	CD7	Inflammation_II	PASS	-2.4876	PASS
Q15223	NECTIN1	Inflammation_II	PASS	-1.1742	PASS
P23743	DGKA	Inflammation_II	PASS	0.8577	PASS
O75688	PPM1B	Inflammation_II	PASS	0.028	PASS
Q16643	DBN1	Inflammation_II	PASS	-2.2873	PASS
Q5T2W1	PDZK1	Inflammation_II	PASS	-2.0334	PASS
Q9NZH8	IL36G	Inflammation_II	PASS	-1.0884	PASS
Q5QGZ9	CLEC12A	Inflammation_II	PASS	-0.83	PASS
P32927	CSF2RB	Inflammation_II	PASS	-3.6211	PASS
P49765	VEGFB	Inflammation_II	PASS	-3.1491	PASS
Q9BV40	VAMP8	Inflammation_II	PASS	-0.6408	PASS
Q15762	CD226	Inflammation_II	PASS	-1.4694	PASS
P06730	EIF4E	Inflammation_II	PASS	-0.9728	PASS
Q02880	TOP2B	Inflammation_II	PASS	-2.6452	PASS
O15400	STX7	Inflammation_II	PASS	-3.6528	PASS
Q9H7Z7	PTGES2	Inflammation_II	PASS	-1.6465	PASS
O60437	PPL	Inflammation_II	PASS	-2.2557	PASS
O95157	NXPH3	Inflammation_II	PASS	-2.9767	PASS
P06213	INSR	Inflammation_II	PASS	0.2907	PASS
P11234	RALB	Inflammation_II	PASS	-0.118	PASS
P49757	NUMB	Inflammation_II	PASS	-3.3825	PASS
Q8N556	AFAP1	Inflammation_II	PASS	0.6173	PASS
P17301	ITGA2	Inflammation_II	PASS	-5.4203	PASS
Q02952	AKAP12	Inflammation_II	PASS	0.143	PASS
Q4VCS5	AMOT	Inflammation_II	PASS	-1.8131	PASS
P30101	PDIA3	Inflammation_II	PASS	-1.5123	PASS
P10912	GHR	Inflammation_II	PASS	-4.7266	PASS
O95393	BMP10	Inflammation_II	PASS	-5.2493	PASS
Q9UGN4	CD300A	Inflammation_II	PASS	-7.6525	PASS
Q96QR1	SCGB3A1	Inflammation_II	PASS	-1.6203	PASS
P30040	ERP29	Inflammation_II	PASS	-1.8481	PASS
Q9ULI3	HEG1	Inflammation_II	PASS	-6.6102	PASS
Q8TEA8	DTD1	Inflammation_II	PASS	-0.9521	PASS
P01037	CST1	Inflammation_II	PASS	-4.3224	PASS
Q9H7Y0	DIPK2B	Inflammation_II	PASS	-5.8627	PASS
Q9BRK3	MXRA8	Inflammation_II	PASS	-6.8042	PASS
O76074	PDE5A	Inflammation_II	PASS	-1.6004	PASS
P22303	ACHE	Inflammation_II	PASS	-7.5557	PASS
Q9BX67	JAM3	Inflammation_II	PASS	-2.1611	PASS
P20908	COL5A1	Inflammation_II	PASS	-3.1395	PASS
Q6QNK2	ADGRD1	Inflammation_II	PASS	-7.2694	PASS
Q02223	TNFRSF17	Inflammation_II	PASS	-7.5135	PASS
Q8NEU8	APPL2	Inflammation_II	PASS	-2.5201	PASS
Q9BUH6	PAXX	Inflammation_II	PASS	-3.3348	PASS
Q8NDA2	HMCN2	Inflammation_II	PASS	-8.7723	PASS
Q9HCU4	CELSR2	Inflammation_II	PASS	-4.0594	PASS
P06280	GLA	Inflammation_II	PASS	-4.8398	PASS
Q9BUN1	MENT	Inflammation_II	PASS	-6.2588	PASS
Q9H939	PSTPIP2	Inflammation_II	PASS	-3.4517	PASS
Q8TDQ7	GNPDA2	Inflammation_II	PASS	-2.6262	PASS
P55083	MFAP4	Inflammation_II	PASS	-4.6546	PASS
Q9NS98	SEMA3G	Inflammation_II	PASS	-6.3098	PASS
P04406	GAPDH	Inflammation_II	PASS	-2.5424	PASS
P04090	RLN2	Inflammation_II	PASS	-10.7423	PASS
Q5TDH0	DDI2	Inflammation_II	PASS	-4.1972	PASS
P06132	UROD	Inflammation_II	PASS	-3.9228	PASS
Q99574	SERPINI1	Inflammation_II	PASS	-4.2947	PASS
P27348	YWHAQ	Inflammation_II	PASS	0.2418	PASS
Q9UI42	CPA4	Inflammation_II	PASS	-3.1156	PASS
Q16378	PRR4	Inflammation_II	PASS	-1.5377	PASS
Q6P5S2	LEG1	Inflammation_II	PASS	-6.1684	PASS
O43399	TPD52L2	Inflammation_II	PASS	-3.86	PASS
P61457	PCBD1	Inflammation_II	PASS	-1.7625	PASS
P40197	GP5	Inflammation_II	PASS	-3.8442	PASS
P00325	ADH1B	Inflammation_II	PASS	-4.0476	PASS
O75190	DNAJB6	Inflammation_II	PASS	-0.5174	PASS
Q5JS37	NHLRC3	Inflammation_II	PASS	-6.2065	PASS
Q8N8U9	BMPER	Inflammation_II	PASS	-7.2272	PASS
O75347	TBCA	Inflammation_II	PASS	-2.0747	PASS
P04083	ANXA1	Inflammation_II	PASS	-0.2285	PASS
Q9BXJ0	C1QTNF5	Inflammation_II	PASS	-4.9727	PASS
Q96HD1	CRELD1	Inflammation_II	PASS	-8.408	PASS
P0C862	C1QTNF9	Inflammation_II	PASS	-5.2495	PASS
Q13976	PRKG1	Inflammation_II	PASS	-2.8385	PASS
P54764	EPHA4	Inflammation_II	PASS	-8.3682	PASS
Q9P2T1	GMPR2	Inflammation_II	PASS	-1.8356	PASS
P50502	ST13	Inflammation_II	PASS	-5.2982	PASS
P09529	INHBB	Inflammation_II	PASS	-2.4865	PASS
P20155	SPINK2	Inflammation_II	PASS	-5.3757	PASS
P14091	CTSE	Inflammation_II	PASS	-4.6137	PASS
Q6P589	TNFAIP8L2	Inflammation_II	PASS	-0.2042	PASS
O14745	SLC9A3R1	Inflammation_II	PASS	-1.1684	PASS
P30047	GCHFR	Inflammation_II	PASS	-4.6489	PASS
Q53FA7	TP53I3	Inflammation_II	PASS	-7.4726	PASS
Q5VTT5	MYOM3	Inflammation_II	PASS	-4.3872	PASS
Q8IUZ5	PHYKPL	Inflammation_II	PASS	-4.1981	PASS
P52758	RIDA	Inflammation_II	PASS	-2.9271	PASS
Q96A49	SYAP1	Inflammation_II	PASS	0.2684	PASS
Q9NQ48	LZTFL1	Inflammation_II	PASS	-0.4047	PASS
O96007	MOCS2	Inflammation_II	PASS	-1.6474	PASS
Q8NHV1	GIMAP7	Inflammation_II	PASS	-3.8123	PASS
Q96AJ9	VTI1A	Inflammation_II	PASS	0.1963	PASS
P21854	CD72	Inflammation_II	PASS	-4.4673	PASS
P07311	ACYP1	Inflammation_II	PASS	-4.7899	PASS
Q9UK23	NAGPA	Inflammation_II	PASS	-4.6213	PASS
Q9NRS6	SNX15	Inflammation_II	PASS	-1.1031	PASS
P37840	SNCA	Inflammation_II	PASS	-3.1257	PASS
P22455	FGFR4	Inflammation_II	PASS	-8.8451	PASS
Q15276	RABEP1	Inflammation_II	PASS	-0.2122	PASS
Q6FHJ7	SFRP4	Inflammation_II	PASS	-4.4688	PASS
Q9HB71	CACYBP	Inflammation_II	PASS	-2.1077	PASS
O60279	SUSD5	Inflammation_II	PASS	-8.6481	PASS
A6NC86	PINLYP	Inflammation_II	PASS	-3.6975	PASS
P49862	KLK7	Inflammation_II	PASS	-2.2193	PASS
Q92619	ARHGAP45	Inflammation_II	PASS	-0.3235	PASS
Q04323	UBXN1	Inflammation_II	PASS	-1.055	PASS
P35611	ADD1	Inflammation_II	PASS	-2.7493	PASS
Q8N0X7	SPART	Inflammation_II	PASS	-2.0307	PASS
P32321	DCTD	Inflammation_II	PASS	-0.3183	PASS
P56192	MARS1	Inflammation_II	PASS	-1.0646	PASS
Q6GMV3	PTRHD1	Inflammation_II	PASS	0.4269	PASS
O15335	CHAD	Inflammation_II	PASS	-4.1282	PASS
P25686	DNAJB2	Inflammation_II	PASS	-0.556	PASS
Q58EX2	SDK2	Inflammation_II	PASS	-3.5969	PASS
Q86SX6	GLRX5	Inflammation_II	PASS	-1.29	PASS
Q9Y4D1	DAAM1	Inflammation_II	PASS	-0.5361	PASS
Q6UX06	OLFM4	Inflammation_II	PASS	-4.3527	PASS
P01210	PENK	Inflammation_II	PASS	-4.2858	PASS
P0DML2	CSH1	Inflammation_II	PASS	0.8081	PASS
P32119	PRDX2	Inflammation_II	PASS	0.0936	PASS
P40925	MDH1	Inflammation_II	PASS	0.2739	PASS
P10599	TXN	Inflammation_II	PASS	0.3608	PASS
P0DN86	CGB3_CGB5_CGB8	Inflammation_II	PASS	-5.9624	PASS
P07998	RNASE1	Inflammation_II	PASS	-0.4791	PASS
P04114	APOB	Inflammation_II	PASS	-3.3656	PASS
Q92686	NRGN	Inflammation_II	PASS	0.1006	PASS
P16442	ABO	Inflammation_II	PASS	-1.5974	PASS
Q6UXB8	PI16	Inflammation_II	PASS	-4.0657	PASS
P04180	LCAT	Inflammation_II	PASS	-6.4673	PASS
Q0ZGT2	NEXN	Inflammation_II	PASS	0.4845	PASS
P07307	ASGR2	Inflammation_II	PASS	-3.3264	PASS
P06744	GPI	Inflammation_II	PASS	-1.6361	PASS
P07333	CSF1R	Inflammation_II	PASS	-7.2643	PASS
Q86YW5	TREML1	Inflammation_II	PASS	-1.3351	PASS
P08294	SOD3	Inflammation_II	PASS	-5.9932	PASS
P00742	F10	Inflammation_II	PASS	-5.0481	PASS
P04278	SHBG	Inflammation_II	PASS	-6.5961	PASS
P02652	APOA2	Inflammation_II	PASS	-4.8437	PASS
P20061	TCN1	Inflammation_II	PASS	-2.4903	PASS
P12955	PEPD	Inflammation_II	PASS	-2.2017	PASS
Q93091	RNASE6	Inflammation_II	PASS	-2.3793	PASS
O00602	FCN1	Inflammation_II	PASS	-5.6121	PASS
O43493	TGOLN2	Inflammation_II	PASS	-2.5948	PASS
P50552	VASP	Inflammation_II	PASS	0.2157	PASS
P16233	PNLIP	Inflammation_II	PASS	-6.6597	PASS
P22897	MRC1	Inflammation_II	PASS	-4.8872	PASS
P12821	ACE	Inflammation_II	PASS	-0.3583	PASS
P17927	CR1	Inflammation_II	PASS	-5.8298	PASS
P02748	C9	Inflammation_II	PASS	-4.7513	PASS
P0DJD7	PGA4	Inflammation_II	PASS	-6.7484	PASS
P00390	GSR	Inflammation_II	PASS	-4.938	PASS
Q13790	APOF	Inflammation_II	PASS	-7.8107	PASS
Q08830	FGL1	Inflammation_II	PASS	-5.0996	PASS
P09172	DBH	Inflammation_II	PASS	-9.2119	PASS
P27169	PON1	Inflammation_II	PASS	-5.1289	PASS
P34096	RNASE4	Inflammation_II	PASS	-5.9573	PASS
P02765	AHSG	Inflammation_II	PASS	-8.2053	PASS
P0DUB6_P0DTE7_P0DTE8	AMY1A_AMY1B_AMY1C	Inflammation_II	PASS	-3.0362	PASS
O14791	APOL1	Inflammation_II	PASS	-9.5109	PASS
P01019	AGT	Inflammation_II	PASS	-6.0256	PASS
Q01459	CTBS	Inflammation_II	PASS	-3.6106	PASS
O95497	VNN1	Inflammation_II	PASS	-4.8962	PASS
P04040	CAT	Inflammation_II	PASS	-1.6146	PASS
P26927	MST1	Inflammation_II	PASS	-6.9295	PASS
P06396	GSN	Inflammation_II	PASS	-3.3417	PASS
P54108	CRISP3	Inflammation_II	PASS	-2.3858	PASS
Q9BXR6	CFHR5	Inflammation_II	PASS	-9.2353	PASS
P06276	BCHE	Inflammation_II	PASS	-8.1341	PASS
Q04756	HGFAC	Inflammation_II	PASS	-7.8766	PASS
P07358	C8B	Inflammation_II	PASS	-0.5968	PASS
P36980	CFHR2	Inflammation_II	PASS	-4.6775	PASS
Q9NZP8	C1RL	Inflammation_II	PASS	-3.9051	PASS
P19827	ITIH1	Inflammation_II	PASS	-0.9191	PASS
P00734	F2	Inflammation_II	PASS	-1.0933	PASS
P05543	SERPINA7	Inflammation_II	PASS	-3.0787	PASS
P61769	B2M	Inflammation_II	PASS	-2.4388	PASS
P35542	SAA4	Inflammation_II	PASS	-0.3862	PASS
P02649	APOE	Inflammation_II	PASS	-1.0028	PASS
Q9Y5Y7	LYVE1	Inflammation_II	PASS	-2.3216	PASS
O00391	QSOX1	Inflammation_II	PASS	-3.2453	PASS
P20742	PZP	Inflammation_II	PASS	-3.2986	PASS
P09871	C1S	Inflammation_II	PASS	-3.887	PASS
P10909	CLU	Inflammation_II	PASS	-3.1908	PASS
P06727	APOA4	Inflammation_II	PASS	-5.2565	PASS
Q96IY4	CPB2	Inflammation_II	PASS	-4.3348	PASS
O75882-2	ATRN	Inflammation_II	PASS	-2.3899	PASS
Q16610	ECM1	Inflammation_II	PASS	-3.7459	PASS
P07225	PROS1	Inflammation_II	PASS	-4.1044	PASS
P00746	CFD	Inflammation_II	PASS	-1.9575	PASS
P00748	F12	Inflammation_II	PASS	-3.705	PASS
P0DOY2	IGLC2	Inflammation_II	PASS	-0.7934	PASS
P43652	AFM	Inflammation_II	PASS	-6.19	PASS
Q96PD5	PGLYRP2	Inflammation_II	PASS	-7.5087	PASS
P08185	SERPINA6	Inflammation_II	PASS	-3.0788	PASS
P01031	C5	Inflammation_II	PASS	-1.5846	PASS
P49908	SELENOP	Inflammation_II	PASS	-3.1112	PASS
P05090	APOD	Inflammation_II	PASS	-2.8903	PASS
P08519	LPA	Inflammation_II	PASS	-9.612	PASS
P02654	APOC1	Inflammation_II	PASS	-5.6336	PASS
P01009	SERPINA1	Inflammation_II	PASS	-3.5875	PASS
P02750	LRG1	Inflammation_II	PASS	-5.2957	PASS
P14151	SELL	Inflammation_II	PASS	-3.2544	PASS
P00736	C1R	Inflammation_II	PASS	-1.3874	PASS
P43251	BTD	Inflammation_II	PASS	-4.3234	PASS
P00751	CFB	Inflammation_II	PASS	-7.3389	PASS
P05452	CLEC3B	Inflammation_II	PASS	-3.8112	PASS
P36955	SERPINF1	Inflammation_II	PASS	-1.5583	PASS
Q92496	CFHR4	Inflammation_II	PASS	-3.3233	PASS
P11226	MBL2	Inflammation_II	PASS	-5.6415	PASS
P03952	KLKB1	Inflammation_II	PASS	-2.6513	PASS
P02775	PPBP	Inflammation_II	PASS	-4.8153	PASS
Q14624	ITIH4	Inflammation_II	PASS	-6.882	PASS
P05154	SERPINA5	Inflammation_II	PASS	-5.7957	PASS
P02776	PF4	Inflammation_II	PASS	-0.073	PASS
Q08380	LGALS3BP	Inflammation_II	PASS	-1.2268	PASS
P10643	C7	Inflammation_II	PASS	-4.5551	PASS
P05546	SERPIND1	Inflammation_II	PASS	-4.1571	PASS
P02763	ORM1	Inflammation_II	PASS	-4.4692	PASS
P02647	APOA1	Inflammation_II	PASS	-3.5334	PASS
P04196	HRG	Inflammation_II	PASS	-6.5533	PASS
P04217	A1BG	Inflammation_II	PASS	-7.1372	PASS
P05156	CFI	Inflammation_II	PASS	-3.1591	PASS
P03951	F11	Inflammation_II	PASS	-3.433	PASS
P29622	SERPINA4	Inflammation_II	PASS	-6.025	PASS
O43866	CD5L	Inflammation_II	PASS	-5.7282	PASS
P01024	C3	Inflammation_II	PASS	-5.0771	PASS
P05155	SERPING1	Inflammation_II	PASS	-6.3952	PASS
P02743	APCS	Inflammation_II	PASS	-4.7467	PASS
P08697	SERPINF2	Inflammation_II	PASS	-4.6479	PASS
P02774	GC	Inflammation_II	PASS	-5.8764	PASS
P05160	F13B	Inflammation_II	PASS	-3.2667	PASS
P02766	TTR	Inflammation_II	PASS	-7.5013	PASS
P02787	TF	Inflammation_II	PASS	-6.3188	PASS
P27918	CFP	Inflammation_II	PASS	-1.5238	PASS
P00747	PLG	Inflammation_II	PASS	-6.9507	PASS
P01011	SERPINA3	Inflammation_II	PASS	-3.7086	PASS
P02751	FN1	Inflammation_II	PASS	-1.219	PASS
P02671	FGA	Inflammation_II	PASS	-2.2217	PASS
P01008	SERPINC1	Inflammation_II	PASS	-4.5076	PASS
P08603	CFH	Inflammation_II	PASS	-7.4583	PASS
Q8IZJ0	IFNL2	Neurology_II	PASS	0.2104	PASS
Q7L311	ARMCX2	Neurology_II	PASS	-1.1387	PASS
Q5U5Z8	AGBL2	Neurology_II	PASS	1.9275	PASS
O75631	UPK3A	Neurology_II	PASS	1.4082	PASS
Q9UKW4	VAV3	Neurology_II	PASS	-1.3107	PASS
O76039	CDKL5	Neurology_II	PASS	-0.0087	PASS
Q96PV0	SYNGAP1	Neurology_II	PASS	-1.264	PASS
O95049	TJP3	Neurology_II	PASS	0.6745	PASS
Q13509	TUBB3	Neurology_II	PASS	0.8879	PASS
P35221	CTNNA1	Neurology_II	PASS	0.1246	PASS
O75312	ZPR1	Neurology_II	PASS	-1.9466	PASS
Q13224	GRIN2B	Neurology_II	PASS	-0.6392	PASS
P48169	GABRA4	Neurology_II	PASS	0.268	PASS
Q9NY72	SCN3B	Neurology_II	PASS	0.2579	PASS
Q9NQW8	CNGB3	Neurology_II	PASS	-1.3371	PASS
Q96J84	KIRREL1	Neurology_II	PASS	-0.7617	PASS
P26441	CNTF	Neurology_II	PASS	2.1402	PASS
O43474	KLF4	Neurology_II	PASS	-1.1961	PASS
P43220	GLP1R	Neurology_II	PASS	1.1572	PASS
P41732	TSPAN7	Neurology_II	PASS	1.8039	PASS
P60880	SNAP25	Neurology_II	PASS	-2.3389	PASS
P49792	RANBP2	Neurology_II	PASS	1.2143	PASS
Q03721	KCNC4	Neurology_II	PASS	-0.5531	PASS
Q17R60	IMPG1	Neurology_II	PASS	-0.0256	PASS
Q14894	CRYM	Neurology_II	PASS	-0.063	PASS
Q96Q89	KIF20B	Neurology_II	PASS	0.3418	PASS
O95372	LYPLA2	Neurology_II	PASS	-1.2006	PASS
Q9H461	FZD8	Neurology_II	PASS	-0.9635	PASS
Q96P66	GPR101	Neurology_II	PASS	-1.4881	PASS
Q02641	CACNB1	Neurology_II	PASS	1.3466	PASS
Q8N111	CEND1	Neurology_II	PASS	-6.192	PASS
Q5SXM8	DNLZ	Neurology_II	PASS	0.0914	PASS
Q30KQ4	DEFB116	Neurology_II	PASS	-1.9285	PASS
P08908	HTR1A	Neurology_II	PASS	-0.0705	PASS
Q7RTW8	OTOA	Neurology_II	PASS	-1.9737	PASS
P25440	BRD2	Neurology_II	PASS	-1.7648	PASS
P04234	CD3D	Neurology_II	PASS	1.2097	PASS
Q96L15	ART5	Neurology_II	PASS	0.0285	PASS
Q15042	RAB3GAP1	Neurology_II	PASS	1.0337	PASS
Q96GG9	DCUN1D1	Neurology_II	PASS	0.5759	PASS
Q19T08	ECSCR	Neurology_II	PASS	1.0118	PASS
Q9UKV0	HDAC9	Neurology_II	PASS	0.3061	PASS
Q99250	SCN2A	Neurology_II	PASS	-0.5012	PASS
P52179	MYOM1	Neurology_II	PASS	-1.6458	PASS
P47874	OMP	Neurology_II	PASS	-1.0122	PASS
Q9BZ29	DOCK9	Neurology_II	PASS	-1.6304	PASS
Q9Y3E2	BOLA1	Neurology_II	PASS	-1.2311	PASS
A6NGG8	PCARE	Neurology_II	PASS	-0.785	PASS
P07954	FH	Neurology_II	PASS	-0.3534	PASS
Q13936	CACNA1C	Neurology_II	PASS	1.1491	PASS
Q14627	IL13RA2	Neurology_II	PASS	1.3276	PASS
Q9UL42	PNMA2	Neurology_II	PASS	0.0628	PASS
O95196	CSPG5	Neurology_II	PASS	0.4466	PASS
O15382	BCAT2	Neurology_II	PASS	-1.3013	PASS
Q5T871	LELP1	Neurology_II	PASS	0.8609	PASS
Q687X5	STEAP4	Neurology_II	PASS	-1.6671	PASS
Q0VDD7	BRME1	Neurology_II	PASS	0.1283	PASS
P05549	TFAP2A	Neurology_II	PASS	0.7623	PASS
Q8WTQ1	DEFB104A_DEFB104B	Neurology_II	PASS	-1.0109	PASS
Q99700	ATXN2	Neurology_II	PASS	-1.6479	PASS
P23435	CBLN1	Neurology_II	PASS	0.5077	PASS
Q86T26	TMPRSS11B	Neurology_II	PASS	-0.8107	PASS
P52788	SMS	Neurology_II	PASS	-1.9413	PASS
P26378	ELAVL4	Neurology_II	PASS	-2.8201	PASS
P26715	KLRC1	Neurology_II	PASS	-1.3274	PASS
Q6QNY1	BLOC1S2	Neurology_II	PASS	0.1677	PASS
Q9Y6U3	SCIN	Neurology_II	PASS	1.3365	PASS
Q96PH6	DEFB118	Neurology_II	PASS	1.5022	PASS
Q14129	DGCR6	Neurology_II	PASS	-0.8263	PASS
Q8IWB1	ITPRIP	Neurology_II	PASS	0.4899	PASS
Q99856	ARID3A	Neurology_II	PASS	0.2701	PASS
Q8IVU1	IGDCC3	Neurology_II	PASS	-1.3399	PASS
Q9UJC5	SH3BGRL2	Neurology_II	PASS	0.8882	PASS
Q6P5Q4	LMOD2	Neurology_II	PASS	1.3346	PASS
P05787	KRT8	Neurology_II	PASS	0.3787	PASS
Q9Y3B9	RRP15	Neurology_II	PASS	1.2221	PASS
Q9H492	MAP1LC3A	Neurology_II	PASS	1.3963	PASS
Q99653	CHP1	Neurology_II	PASS	1.4241	PASS
Q6QEF8	CORO6	Neurology_II	PASS	0.7362	PASS
Q12774	ARHGEF5	Neurology_II	PASS	-2.3953	PASS
O43396	TXNL1	Neurology_II	PASS	0.3831	PASS
O14503	BHLHE40	Neurology_II	PASS	-1.0732	PASS
P10523	SAG	Neurology_II	PASS	1.8977	PASS
P55283	CDH4	Neurology_II	PASS	0.3403	PASS
O15020	SPTBN2	Neurology_II	PASS	0.1898	PASS
Q8WXG9	ADGRV1	Neurology_II	PASS	0.36	PASS
Q8NFZ4	NLGN2	Neurology_II	PASS	-2.3732	PASS
O15350	TP73	Neurology_II	PASS	-0.1398	PASS
O15083	ERC2	Neurology_II	PASS	0.6848	PASS
Q86WK6	AMIGO1	Neurology_II	PASS	0.9617	PASS
Q86UW9	DTX2	Neurology_II	PASS	-0.6726	PASS
Q8N8R5	C2orf69	Neurology_II	PASS	-1.268	PASS
P0C7M8	CLEC2L	Neurology_II	PASS	0.0288	PASS
Q6P9F5	TRIM40	Neurology_II	PASS	-1.9041	PASS
Q9HCM4	EPB41L5	Neurology_II	PASS	-2.6393	PASS
Q9Y285	FARSA	Neurology_II	PASS	-0.3736	PASS
Q2M3V2	SOWAHA	Neurology_II	PASS	-0.2108	PASS
Q8IY33	MICALL2	Neurology_II	PASS	-3.028	PASS
Q9NZA1	CLIC5	Neurology_II	PASS	-0.7753	PASS
Q9BV20	MRI1	Neurology_II	PASS	-1.4783	PASS
Q9UHL0	DDX25	Neurology_II	PASS	1.3746	PASS
Q93015	NAA80	Neurology_II	PASS	-0.6001	PASS
Q9P2M7	CGN	Neurology_II	PASS	-0.6637	PASS
Q9ULH4	LRFN2	Neurology_II	PASS	0.4893	PASS
Q16520	BATF	Neurology_II	PASS	-6.0887	PASS
Q53GD3	SLC44A4	Neurology_II	PASS	-1.3267	PASS
Q6ZUT3	FRMD7	Neurology_II	PASS	0.4926	PASS
Q8N2Q7	NLGN1	Neurology_II	PASS	0.0384	PASS
Q9Y4C0	NRXN3	Neurology_II	PASS	-1.034	PASS
O75718	CRTAP	Neurology_II	PASS	1.2993	PASS
Q9NY46	SCN3A	Neurology_II	PASS	-0.2646	PASS
Q96G03	PGM2	Neurology_II	PASS	-1.0283	PASS
P48436	SOX9	Neurology_II	PASS	0.8995	PASS
Q9HBL6	LRTM1	Neurology_II	PASS	0.3124	PASS
Q9P2M1	LRP2BP	Neurology_II	PASS	0.605	PASS
Q10571	MN1	Neurology_II	PASS	-1.2295	PASS
P61366	OSTN	Neurology_II	PASS	-1.0097	PASS
P48775	TDO2	Neurology_II	PASS	-0.7064	PASS
Q9C0A0	CNTNAP4	Neurology_II	PASS	-0.2721	PASS
Q9NUG6	PDRG1	Neurology_II	PASS	-1.5543	PASS
P09455	RBP1	Neurology_II	PASS	-1.5033	PASS
Q86UP6	CUZD1	Neurology_II	PASS	-1.1431	PASS
Q9ULU8	CADPS	Neurology_II	PASS	-1.2539	PASS
Q9NPB3	CABP2	Neurology_II	PASS	-3.1065	PASS
Q96A32	MYLPF	Neurology_II	PASS	-0.8256	PASS
Q16401	PSMD5	Neurology_II	PASS	0.7083	PASS
P20823	HNF1A	Neurology_II	PASS	-0.7862	PASS
P63211	GNGT1	Neurology_II	PASS	0.4569	PASS
O15234	CASC3	Neurology_II	PASS	1.4168	PASS
Q6UWJ8	CD164L2	Neurology_II	PASS	-0.0869	PASS
Q16650	TBR1	Neurology_II	PASS	0.4383	PASS
Q5VT99	LRRC38	Neurology_II	PASS	-3.1299	PASS
P63172	DYNLT1	Neurology_II	PASS	-0.7149	PASS
P43007	SLC1A4	Neurology_II	PASS	1.0876	PASS
Q14184	DOC2B	Neurology_II	PASS	-0.2906	PASS
P0DKB5	TPBGL	Neurology_II	PASS	1.5402	PASS
P54105	CLNS1A	Neurology_II	PASS	-0.7822	PASS
P11229	CHRM1	Neurology_II	PASS	-1.0504	PASS
Q9ULW2	FZD10	Neurology_II	PASS	0.4531	PASS
Q0P6D2	DIPK1C	Neurology_II	PASS	-1.8471	PASS
O75121	MFAP3L	Neurology_II	PASS	-1.9344	PASS
P61266	STX1B	Neurology_II	PASS	-4.9017	PASS
Q68J44	DUSP29	Neurology_II	PASS	-1.2741	PASS
P14649	MYL6B	Neurology_II	PASS	-0.5299	PASS
B6A8C7	TARM1	Neurology_II	PASS	-0.5521	PASS
O15212	PFDN6	Neurology_II	PASS	-2.2239	PASS
Q96KJ4	MSLNL	Neurology_II	PASS	-1.0606	PASS
Q8N6Q1	TMCO5A	Neurology_II	PASS	-2.6795	PASS
Q9UGI9	PRKAG3	Neurology_II	PASS	0.5545	PASS
Q9UNY4	TTF2	Neurology_II	PASS	0.0179	PASS
P54277	PMS1	Neurology_II	PASS	-1.7395	PASS
Q86TM3	DDX53	Neurology_II	PASS	0.2927	PASS
Q8TC05	MDM1	Neurology_II	PASS	-1.5122	PASS
Q9BX10	GTPBP2	Neurology_II	PASS	-0.5745	PASS
P50897	PPT1	Neurology_II	PASS	-1.5725	PASS
O60939	SCN2B	Neurology_II	PASS	1.8356	PASS
P63010	AP2B1	Neurology_II	PASS	-0.4957	PASS
Q7Z3D4	LYSMD3	Neurology_II	PASS	-1.9438	PASS
P09683	SCT	Neurology_II	PASS	0.0876	PASS
P49069	CAMLG	Neurology_II	PASS	-0.9339	PASS
P43146	DCC	Neurology_II	PASS	0.3396	PASS
P52799	EFNB2	Neurology_II	PASS	-1.0425	PASS
O60218	AKR1B10	Neurology_II	PASS	-0.7949	PASS
Q96BJ3	AIDA	Neurology_II	PASS	0.1186	PASS
O14967	CLGN	Neurology_II	PASS	-3.7209	PASS
P60763	RAC3	Neurology_II	PASS	0.9097	PASS
Q92834	RPGR	Neurology_II	PASS	0.1758	PASS
P98164	LRP2	Neurology_II	PASS	-0.1271	PASS
P10301	RRAS	Neurology_II	PASS	-0.2396	PASS
Q8IY31	IFT20	Neurology_II	PASS	-0.2835	PASS
P01270	PTH	Neurology_II	PASS	-2.6647	PASS
P10746	UROS	Neurology_II	PASS	0.0356	PASS
Q7L0J3	SV2A	Neurology_II	PASS	0.0875	PASS
P04062	GBA	Neurology_II	PASS	0.3583	PASS
P20916	MAG	Neurology_II	PASS	-1.1589	PASS
Q53EL9	SEZ6	Neurology_II	PASS	-2.1309	PASS
Q2UY09	COL28A1	Neurology_II	PASS	-2.091	PASS
O14578	CIT	Neurology_II	PASS	0.2495	PASS
Q9BY14	TEX101	Neurology_II	PASS	-1.9187	PASS
P24386	CHM	Neurology_II	PASS	0.1354	PASS
Q8IWP9	CCDC28A	Neurology_II	PASS	0.6773	PASS
P35556	FBN2	Neurology_II	PASS	-0.8716	PASS
Q15735	INPP5J	Neurology_II	PASS	-1.8083	PASS
Q15398	DLGAP5	Neurology_II	PASS	-0.3566	PASS
Q13002	GRIK2	Neurology_II	PASS	-0.5873	PASS
Q07617	SPAG1	Neurology_II	PASS	-3.8888	PASS
Q8WWM7	ATXN2L	Neurology_II	PASS	0.2991	PASS
P48431	SOX2	Neurology_II	PASS	1.2294	PASS
Q9BZJ3	TPSD1	Neurology_II	PASS	-1.117	PASS
Q9NPD7	NRN1	Neurology_II	PASS	-0.2138	PASS
A6NFN3	RBFOX3	Neurology_II	PASS	-2.5917	PASS
Q96JB5	CDK5RAP3	Neurology_II	PASS	-0.2553	PASS
O60662	KLHL41	Neurology_II	PASS	-1.557	PASS
Q9HCY8	S100A14	Neurology_II	PASS	-2.8776	PASS
P08651	NFIC	Neurology_II	PASS	-0.0829	PASS
Q9UM54	MYO6	Neurology_II	PASS	0.6867	PASS
Q96QH8	SPACA5_SPACA5B	Neurology_II	PASS	-1.2433	PASS
Q8WVC0	LEO1	Neurology_II	PASS	-1.2565	PASS
P12319	FCER1A	Neurology_II	PASS	-2.2081	PASS
O60469	DSCAM	Neurology_II	PASS	-1.844	PASS
O15013	ARHGEF10	Neurology_II	PASS	-1.1442	PASS
P04808	RLN1	Neurology_II	PASS	-4.7758	PASS
O75592	MYCBP2	Neurology_II	PASS	-2.4307	PASS
Q9NXH3	PPP1R14D	Neurology_II	PASS	-1.3065	PASS
Q15102	PAFAH1B3	Neurology_II	PASS	-6.3899	PASS
O43665	RGS10	Neurology_II	PASS	-0.035	PASS
Q9UQ16	DNM3	Neurology_II	PASS	-1.8526	PASS
Q8IVM0	CCDC50	Neurology_II	PASS	-1.5557	PASS
B2RUY7	VWC2L	Neurology_II	PASS	-4.732	PASS
Q15366	PCBP2	Neurology_II	PASS	-0.3861	PASS
P22102	GART	Neurology_II	PASS	0.403	PASS
A8MVW0	FAM171A2	Neurology_II	PASS	-5.0741	PASS
Q6ZVN8	HJV	Neurology_II	PASS	-3.0181	PASS
Q07021	C1QBP	Neurology_II	PASS	0.2639	PASS
O95467	GNAS	Neurology_II	PASS	-1.5319	PASS
O75167	PHACTR2	Neurology_II	PASS	-1.0831	PASS
O60869	EDF1	Neurology_II	PASS	-2.9997	PASS
Q96A00	PPP1R14A	Neurology_II	PASS	-0.9088	PASS
Q14151	SAFB2	Neurology_II	PASS	-1.0319	PASS
Q5T848	GPR158	Neurology_II	PASS	-1.9431	PASS
Q86YD3	TMEM25	Neurology_II	PASS	-3.7602	PASS
Q15714	TSC22D1	Neurology_II	PASS	-0.6538	PASS
Q9H6Q3	SLA2	Neurology_II	PASS	-1.2399	PASS
O95202	LETM1	Neurology_II	PASS	-1.939	PASS
O95295	SNAPIN	Neurology_II	PASS	-0.8226	PASS
Q8N967	LRTM2	Neurology_II	PASS	-2.9648	PASS
P30419	NMT1	Neurology_II	PASS	0.1495	PASS
O43432	EIF4G3	Neurology_II	PASS	-0.6307	PASS
Q13084	MRPL28	Neurology_II	PASS	0.0097	PASS
P53367	ARFIP1	Neurology_II	PASS	-1.6858	PASS
Q9UH03	SEPTIN3	Neurology_II	PASS	-3.0532	PASS
Q08378	GOLGA3	Neurology_II	PASS	-0.9244	PASS
O75792	RNASEH2A	Neurology_II	PASS	-0.9989	PASS
Q9H6H4	REEP4	Neurology_II	PASS	0.5668	PASS
Q9H777	ELAC1	Neurology_II	PASS	-2.1607	PASS
Q8WWV3	RTN4IP1	Neurology_II	PASS	-0.206	PASS
P51687	SUOX	Neurology_II	PASS	-1.8131	PASS
Q6UWW0	LCN15	Neurology_II	PASS	-4.2431	PASS
Q96PE7	MCEE	Neurology_II	PASS	-0.0836	PASS
Q96I25	RBM17	Neurology_II	PASS	0.3773	PASS
O43776	NARS1	Neurology_II	PASS	1.3093	PASS
Q14197	MRPL58	Neurology_II	PASS	1.0059	PASS
Q9BUJ2	HNRNPUL1	Neurology_II	PASS	-2.1389	PASS
Q01826	SATB1	Neurology_II	PASS	-0.3658	PASS
P54284	CACNB3	Neurology_II	PASS	-1.9701	PASS
Q5JSP0	FGD3	Neurology_II	PASS	-1.6099	PASS
Q9NWU2	GID8	Neurology_II	PASS	-0.1639	PASS
Q8IWQ3	BRSK2	Neurology_II	PASS	0.6731	PASS
O94830	DDHD2	Neurology_II	PASS	-2.6475	PASS
Q9BUP0	EFHD1	Neurology_II	PASS	-4.682	PASS
Q9NPG4	PCDH12	Neurology_II	PASS	-2.8388	PASS
P51649	ALDH5A1	Neurology_II	PASS	-0.6553	PASS
P04439	HLA-A	Neurology_II	PASS	-3.3183	PASS
Q9BXI9	C1QTNF6	Neurology_II	PASS	1.0404	PASS
P29377	S100G	Neurology_II	PASS	-1.3172	PASS
P31751	AKT2	Neurology_II	PASS	-0.9582	PASS
P68400	CSNK2A1	Neurology_II	PASS	0.5833	PASS
Q9BZE9	ASPSCR1	Neurology_II	PASS	-1.6128	PASS
Q9H6S1	AZI2	Neurology_II	PASS	-0.0653	PASS
Q6ZVM7	TOM1L2	Neurology_II	PASS	-0.2783	PASS
Q99460	PSMD1	Neurology_II	PASS	0.2194	PASS
P78318	IGBP1	Neurology_II	PASS	-2.0151	PASS
Q9H4X1	RGCC	Neurology_II	PASS	-0.2862	PASS
Q8WXW3-4	PIBF1	Neurology_II	PASS	-1.9196	PASS
Q6Y7W6	GIGYF2	Neurology_II	PASS	-1.3478	PASS
Q96HC4	PDLIM5	Neurology_II	PASS	-2.9746	PASS
Q6GQQ9	OTUD7B	Neurology_II	PASS	-1.9157	PASS
Q9NWM8	FKBP14	Neurology_II	PASS	-2.8599	PASS
Q92859	NEO1	Neurology_II	PASS	-4.7783	PASS
O15240	VGF	Neurology_II	PASS	-3.689	PASS
Q5SW96	LDLRAP1	Neurology_II	PASS	1.0585	PASS
Q16625	OCLN	Neurology_II	PASS	-3.9333	PASS
Q5T5Y3	CAMSAP1	Neurology_II	PASS	-1.6555	PASS
P78352	DLG4	Neurology_II	PASS	0.093	PASS
Q6PKH6	DHRS4L2	Neurology_II	PASS	-2.6762	PASS
Q14149	MORC3	Neurology_II	PASS	-0.8518	PASS
Q9H251	CDH23	Neurology_II	PASS	-0.1652	PASS
Q86VP1	TAX1BP1	Neurology_II	PASS	-1.8854	PASS
Q8IWY9	CDAN1	Neurology_II	PASS	1.125	PASS
Q8N163	CCAR2	Neurology_II	PASS	-0.6967	PASS
P13995	MTHFD2	Neurology_II	PASS	0.6993	PASS
Q92599	SEPTIN8	Neurology_II	PASS	-3.1111	PASS
O77932	DXO	Neurology_II	PASS	-0.89	PASS
P43320	CRYBB2	Neurology_II	PASS	-0.3389	PASS
P26718	KLRK1	Neurology_II	PASS	-5.0147	PASS
P01350	GAST	Neurology_II	PASS	-1.587	PASS
Q96RU2	USP28	Neurology_II	PASS	-0.1892	PASS
Q9H1P3	OSBPL2	Neurology_II	PASS	0.3568	PASS
O15269	SPTLC1	Neurology_II	PASS	-0.6855	PASS
O60890	OPHN1	Neurology_II	PASS	-6.4994	PASS
Q53GL0	PLEKHO1	Neurology_II	PASS	-0.9526	PASS
P21579	SYT1	Neurology_II	PASS	-1.9118	PASS
Q13277	STX3	Neurology_II	PASS	-1.621	PASS
Q6UXV0	GFRAL	Neurology_II	PASS	-5.439	PASS
Q9BQT9	CLSTN3	Neurology_II	PASS	-2.2747	PASS
Q2L4Q9	PRSS53	Neurology_II	PASS	-0.522	PASS
Q5VV43	KIAA0319	Neurology_II	PASS	-5.2326	PASS
Q9BRJ6	C7orf50	Neurology_II	PASS	-0.2577	PASS
Q8IXS6	PALM2	Neurology_II	PASS	-3.6053	PASS
P0CG30	GSTT2B	Neurology_II	PASS	-6.3724	PASS
Q9BPX1	HSD17B14	Neurology_II	PASS	-0.8104	PASS
Q15256	PTPRR	Neurology_II	PASS	-6.0334	PASS
P10092	CALCB	Neurology_II	PASS	-2.7088	PASS
Q6UX71	PLXDC2	Neurology_II	PASS	-3.2989	PASS
Q9BXI3	NT5C1A	Neurology_II	PASS	-2.0919	PASS
O60235	TMPRSS11D	Neurology_II	PASS	-4.2132	PASS
Q5F1R6	DNAJC21	Neurology_II	PASS	0.2773	PASS
P62760	VSNL1	Neurology_II	PASS	-3.4566	PASS
Q6QNY0	BLOC1S3	Neurology_II	PASS	-0.0006	PASS
Q03014	HHEX	Neurology_II	PASS	-4.7072	PASS
Q8TAT2	FGFBP3	Neurology_II	PASS	-3.745	PASS
Q03252	LMNB2	Neurology_II	PASS	-4.1319	PASS
Q6P1J6	PLB1	Neurology_II	PASS	-3.6943	PASS
Q99704	DOK1	Neurology_II	PASS	-2.0011	PASS
Q9P2X3	IMPACT	Neurology_II	PASS	-3.741	PASS
Q6XQN6	NAPRT	Neurology_II	PASS	-0.0218	PASS
Q9NPE2	NGRN	Neurology_II	PASS	-0.2893	PASS
Q8WYQ3	CHCHD10	Neurology_II	PASS	-2.7569	PASS
P59780	AP3S2	Neurology_II	PASS	0.2471	PASS
Q9ULA0	DNPEP	Neurology_II	PASS	-7.088	PASS
P13861	PRKAR2A	Neurology_II	PASS	-6.0999	PASS
Q15025	TNIP1	Neurology_II	PASS	-2.907	PASS
O14530	TXNDC9	Neurology_II	PASS	-0.1528	PASS
P54315	PNLIPRP1	Neurology_II	PASS	-5.8393	PASS
Q9Y3C0	WASHC3	Neurology_II	PASS	-2.5402	PASS
Q9UKY0	PRND	Neurology_II	PASS	-4.9493	PASS
P47813	EIF1AX	Neurology_II	PASS	0.9873	PASS
Q13938	CAPS	Neurology_II	PASS	-3.895	PASS
Q4ZHG4	FNDC1	Neurology_II	PASS	-3.9766	PASS
P32455	GBP1	Neurology_II	PASS	-7.7988	PASS
P51460	INSL3	Neurology_II	PASS	-3.4754	PASS
Q8WW22	DNAJA4	Neurology_II	PASS	-1.1281	PASS
Q9UBC9	SPRR3	Neurology_II	PASS	-3.395	PASS
P08579	SNRPB2	Neurology_II	PASS	-1.6851	PASS
Q92888	ARHGEF1	Neurology_II	PASS	-3.8778	PASS
A0FGR8	ESYT2	Neurology_II	PASS	-1.0283	PASS
P55210	CASP7	Neurology_II	PASS	-1.5423	PASS
Q7Z4V5	HDGFL2	Neurology_II	PASS	-1.7763	PASS
O95954	FTCD	Neurology_II	PASS	-3.3508	PASS
P11137	MAP2	Neurology_II	PASS	0.2844	PASS
Q01432	AMPD3	Neurology_II	PASS	-3.8708	PASS
Q9Y6X8	ZHX2	Neurology_II	PASS	-0.8216	PASS
O75146	HIP1R	Neurology_II	PASS	-2.7873	PASS
P54819	AK2	Neurology_II	PASS	-1.2076	PASS
O60220	TIMM8A	Neurology_II	PASS	0.1598	PASS
P07320	CRYGD	Neurology_II	PASS	-3.2585	PASS
Q9NR46	SH3GLB2	Neurology_II	PASS	-3.9745	PASS
Q9NRY6	PLSCR3	Neurology_II	PASS	-2.0794	PASS
Q96CN9	GCC1	Neurology_II	PASS	-1.7785	PASS
Q9NXV2	KCTD5	Neurology_II	PASS	-2.2055	PASS
P54252	ATXN3	Neurology_II	PASS	-4.016	PASS
Q8IXM2	BAP18	Neurology_II	PASS	-4.7326	PASS
A8MVW5	HEPACAM2	Neurology_II	PASS	-5.5519	PASS
Q07817	BCL2L1	Neurology_II	PASS	-2.0506	PASS
Q8TF65	GIPC2	Neurology_II	PASS	-1.5421	PASS
P53814	SMTN	Neurology_II	PASS	-1.189	PASS
Q00722	PLCB2	Neurology_II	PASS	-2.7771	PASS
Q8N4C8	MINK1	Neurology_II	PASS	-1.2481	PASS
P40313	CTRL	Neurology_II	PASS	-5.9864	PASS
Q96KB5	PBK	Oncology_II	PASS	1.3056	PASS
Q8IYV9	IZUMO1	Oncology_II	PASS	1.269	PASS
Q15014	MORF4L2	Oncology_II	PASS	0.603	PASS
P12004	PCNA	Oncology_II	PASS	0.1887	PASS
P18848	ATF4	Oncology_II	PASS	-1.5302	PASS
Q9NPI5	NMRK2	Oncology_II	PASS	0.0305	PASS
P06493	CDK1	Oncology_II	PASS	1.6996	PASS
P78395	PRAME	Oncology_II	PASS	1.3397	PASS
Q99259	GAD1	Oncology_II	PASS	1.6359	PASS
Q86SQ0	PHLDB2	Oncology_II	PASS	-1.8426	PASS
Q8N4E4	PDCL2	Oncology_II	PASS	-0.8246	PASS
A6NGN9	IGLON5	Oncology_II	PASS	-0.6354	PASS
Q3MIW9	MUCL3	Oncology_II	PASS	-0.6253	PASS
P00167	CYB5A	Oncology_II	PASS	-0.7911	PASS
Q15652	JMJD1C	Oncology_II	PASS	-0.7476	PASS
Q9H9E1	ANKRA2	Oncology_II	PASS	3.1217	PASS
Q9GZT3	SLIRP	Oncology_II	PASS	-1.0769	PASS
O75330	HMMR	Oncology_II	PASS	-0.46	PASS
Q14674	ESPL1	Oncology_II	PASS	-0.6428	PASS
Q9UPY8	MAPRE3	Oncology_II	PASS	-0.353	PASS
A7E2Y1	MYH7B	Oncology_II	PASS	0.7256	PASS
Q9H867	VCPKMT	Oncology_II	PASS	-1.5026	PASS
Q7Z4W2	LYZL2	Oncology_II	PASS	-2.0087	PASS
Q9P2D8	UNC79	Oncology_II	PASS	-0.5697	PASS
Q14677	CLINT1	Oncology_II	PASS	1.2446	PASS
Q9UJZ1	STOML2	Oncology_II	PASS	-2.3608	PASS
Q8WZ55	BSND	Oncology_II	PASS	-4.2014	PASS
Q12836	ZP4	Oncology_II	PASS	-1.8837	PASS
P48165	GJA8	Oncology_II	PASS	-1.0334	PASS
O43889	CREB3	Oncology_II	PASS	0.7002	PASS
P30304	CDC25A	Oncology_II	PASS	1.2951	PASS
Q13017	ARHGAP5	Oncology_II	PASS	-0.1788	PASS
P43630	KIR3DL2	Oncology_II	PASS	-3.2847	PASS
Q7Z460	CLASP1	Oncology_II	PASS	-0.3034	PASS
P31371	FGF9	Oncology_II	PASS	0.499	PASS
Q8ND71	GIMAP8	Oncology_II	PASS	-2.1695	PASS
Q9UQE7	SMC3	Oncology_II	PASS	-0.4806	PASS
A8MVZ5	BTNL10	Oncology_II	PASS	1.1853	PASS
Q9H741	SPRING1	Oncology_II	PASS	-1.1867	PASS
O00534	VWA5A	Oncology_II	PASS	-1.3533	PASS
Q6NT46	GAGE2A	Oncology_II	PASS	-2.0453	PASS
P17980	PSMC3	Oncology_II	PASS	1.5021	PASS
Q14123	PDE1C	Oncology_II	PASS	-1.3492	PASS
Q00994	BEX3	Oncology_II	PASS	-3.9247	PASS
Q8N130	SLC34A3	Oncology_II	PASS	0.7378	PASS
P31689	DNAJA1	Oncology_II	PASS	0.5439	PASS
O15264	MAPK13	Oncology_II	PASS	-0.5383	PASS
Q9NS37	CREBZF	Oncology_II	PASS	1.4675	PASS
Q12899	TRIM26	Oncology_II	PASS	0.9102	PASS
O43739	CYTH3	Oncology_II	PASS	0.4677	PASS
Q14554	PDIA5	Oncology_II	PASS	0.2029	PASS
O95793	STAU1	Oncology_II	PASS	-0.0403	PASS
Q03111	MLLT1	Oncology_II	PASS	-1.2115	PASS
Q9NQP4	PFDN4	Oncology_II	PASS	-0.3829	PASS
Q13972	RASGRF1	Oncology_II	PASS	1.4582	PASS
Q13087	PDIA2	Oncology_II	PASS	1.0559	PASS
Q9GZP4	PITHD1	Oncology_II	PASS	-1.4782	PASS
Q8TE77	SSH3	Oncology_II	PASS	1.4561	PASS
Q8NDC4	MORN4	Oncology_II	PASS	1.3276	PASS
Q4VC05	BCL7A	Oncology_II	PASS	1.294	PASS
P23771	GATA3	Oncology_II	PASS	0.39	PASS
O00337	SLC28A1	Oncology_II	PASS	-3.0842	PASS
P01100	FOS	Oncology_II	PASS	1.4314	PASS
P29353	SHC1	Oncology_II	PASS	-0.4164	PASS
P07992	ERCC1	Oncology_II	PASS	0.7942	PASS
Q12849	GRSF1	Oncology_II	PASS	0.8328	PASS
Q6P996	PDXDC1	Oncology_II	PASS	1.5798	PASS
P34910	EVI2B	Oncology_II	PASS	0.5966	PASS
Q9ULR5	PAIP2B	Oncology_II	PASS	0.7836	PASS
P08700	IL3	Oncology_II	PASS	2.7068	PASS
Q9UN42	ATP1B4	Oncology_II	PASS	1.4347	PASS
Q6PH85	DCUN1D2	Oncology_II	PASS	-5.4594	PASS
O75409	H2AP	Oncology_II	PASS	0.7088	PASS
Q969P6	TOP1MT	Oncology_II	PASS	-0.7676	PASS
Q9Y3C4	TPRKB	Oncology_II	PASS	0.3072	PASS
A8MYV0	DCDC2C	Oncology_II	PASS	-1.4275	PASS
P49756	RBM25	Oncology_II	PASS	1.7073	PASS
Q7Z6A9	BTLA	Oncology_II	PASS	-0.061	PASS
O43422	THAP12	Oncology_II	PASS	-1.7988	PASS
Q86TS9	MRPL52	Oncology_II	PASS	1.3318	PASS
Q96SD1	DCLRE1C	Oncology_II	PASS	1.1526	PASS
P21781	FGF7	Oncology_II	PASS	-0.5781	PASS
O75794	CDC123	Oncology_II	PASS	-0.8646	PASS
Q9H293	IL25	Oncology_II	PASS	0.8015	PASS
Q5VSG8	MANEAL	Oncology_II	PASS	-0.9652	PASS
Q587J8	KHDC3L	Oncology_II	PASS	-1.2885	PASS
Q9NZQ9	TMOD4	Oncology_II	PASS	2.1479	PASS
Q5VT06	CEP350	Oncology_II	PASS	1.1305	PASS
Q13127	REST	Oncology_II	PASS	-0.6312	PASS
O94986	CEP152	Oncology_II	PASS	1.2407	PASS
Q8TDX7	NEK7	Oncology_II	PASS	-2.3635	PASS
A8MTB9	CEACAM18	Oncology_II	PASS	-2.5564	PASS
Q9Y6I3	EPN1	Oncology_II	PASS	-0.1097	PASS
Q06609	RAD51	Oncology_II	PASS	-0.6908	PASS
Q14055	COL9A2	Oncology_II	PASS	1.3156	PASS
P27701	CD82	Oncology_II	PASS	-1.6946	PASS
Q9UBU8	MORF4L1	Oncology_II	PASS	0.1512	PASS
O95696	BRD1	Oncology_II	PASS	0.3451	PASS
P10398	ARAF	Oncology_II	PASS	-3.8542	PASS
O75293	GADD45B	Oncology_II	PASS	-0.8551	PASS
P42681	TXK	Oncology_II	PASS	-2.4862	PASS
P01112	HRAS	Oncology_II	PASS	-3.6853	PASS
Q9UHL9	GTF2IRD1	Oncology_II	PASS	-0.0282	PASS
P43166	CA7	Oncology_II	PASS	0.5826	PASS
Q6N021	TET2	Oncology_II	PASS	-1.5865	PASS
Q8WWU5	TCP11	Oncology_II	PASS	0.2211	PASS
O75665	OFD1	Oncology_II	PASS	-1.1935	PASS
O95777	LSM8	Oncology_II	PASS	-1.0091	PASS
Q8WUY3	PRUNE2	Oncology_II	PASS	-0.6466	PASS
O15164	TRIM24	Oncology_II	PASS	-0.9121	PASS
A6NLU5	VSTM2B	Oncology_II	PASS	-0.0667	PASS
Q9UK41	VPS28	Oncology_II	PASS	0.0413	PASS
P59282	TPPP2	Oncology_II	PASS	-3.8387	PASS
Q8TCU4	ALMS1	Oncology_II	PASS	-0.3542	PASS
P49662	CASP4	Oncology_II	PASS	-5.5377	PASS
P11310	ACADM	Oncology_II	PASS	-2.2816	PASS
Q13445	TMED1	Oncology_II	PASS	0.303	PASS
Q9UNP9	PPIE	Oncology_II	PASS	0.7882	PASS
O43247	TEX33	Oncology_II	PASS	0.5742	PASS
B0FP48	UPK3BL1	Oncology_II	PASS	-5.3073	PASS
Q9H2G2	SLK	Oncology_II	PASS	-2.6086	PASS
O14879	IFIT3	Oncology_II	PASS	-0.84	PASS
P47928	ID4	Oncology_II	PASS	0.0051	PASS
O43903	GAS2	Oncology_II	PASS	-1.0974	PASS
Q99487	PAFAH2	Oncology_II	PASS	-0.3606	PASS
O15078	CEP290	Oncology_II	PASS	-0.1729	PASS
Q16181	SEPTIN7	Oncology_II	PASS	-0.2584	PASS
Q03518	TAP1	Oncology_II	PASS	-0.4592	PASS
O60603	TLR2	Oncology_II	PASS	0.256	PASS
Q68DV7	RNF43	Oncology_II	PASS	-2.9432	PASS
Q9UHJ6	SHPK	Oncology_II	PASS	0.3852	PASS
P49137	MAPKAPK2	Oncology_II	PASS	-1.4628	PASS
P04183	TK1	Oncology_II	PASS	0.8785	PASS
P19526	FUT1	Oncology_II	PASS	-2.7038	PASS
P22528	SPRR1B	Oncology_II	PASS	-0.8256	PASS
O15211	RGL2	Oncology_II	PASS	-0.5252	PASS
P15248	IL9	Oncology_II	PASS	0.0138	PASS
Q8TEW0	PARD3	Oncology_II	PASS	1.2918	PASS
P07766	CD3E	Oncology_II	PASS	-0.3578	PASS
P51815	ZNF75D	Oncology_II	PASS	-1.2938	PASS
O60237	PPP1R12B	Oncology_II	PASS	-1.9841	PASS
Q96F10	SAT2	Oncology_II	PASS	-2.8261	PASS
Q9HCM3	KIAA1549	Oncology_II	PASS	1.3459	PASS
Q6UY09	CEACAM20	Oncology_II	PASS	-0.4329	PASS
Q92817	EVPL	Oncology_II	PASS	0.1563	PASS
Q6P5Z2	PKN3	Oncology_II	PASS	-5.6567	PASS
Q6ZVL6	KIAA1549L	Oncology_II	PASS	0.6459	PASS
Q5VUJ9	EFCAB2	Oncology_II	PASS	0.3931	PASS
Q9HC77	CENPJ	Oncology_II	PASS	-1.2138	PASS
Q9ULD2	MTUS1	Oncology_II	PASS	-2.2871	PASS
P30279	CCND2	Oncology_II	PASS	-2.2261	PASS
Q8IV48	ERI1	Oncology_II	PASS	-0.035	PASS
P25092	GUCY2C	Oncology_II	PASS	-0.4142	PASS
Q9NYJ8	TAB2	Oncology_II	PASS	-2.3484	PASS
Q495A1	TIGIT	Oncology_II	PASS	-0.1763	PASS
P78317	RNF4	Oncology_II	PASS	-0.3827	PASS
P50454	SERPINH1	Oncology_II	PASS	0.6908	PASS
O00422	SAP18	Oncology_II	PASS	0.5774	PASS
Q96AT9	RPE	Oncology_II	PASS	0.0062	PASS
P20702	ITGAX	Oncology_II	PASS	-0.5117	PASS
O95997	PTTG1	Oncology_II	PASS	0.2653	PASS
P51948	MNAT1	Oncology_II	PASS	0.434	PASS
Q9BW66	CINP	Oncology_II	PASS	-0.2768	PASS
P49454	CENPF	Oncology_II	PASS	0.0439	PASS
Q9UJ99	CDH22	Oncology_II	PASS	0.5606	PASS
P53420	COL4A4	Oncology_II	PASS	2.22	PASS
O14717	TRDMT1	Oncology_II	PASS	-5.6215	PASS
Q7Z6I6	ARHGAP30	Oncology_II	PASS	0.2415	PASS
Q6P995	FAM171B	Oncology_II	PASS	-1.5318	PASS
P78540	ARG2	Oncology_II	PASS	1.7269	PASS
Q9NQ84	GPRC5C	Oncology_II	PASS	-2.3165	PASS
Q14204	DYNC1H1	Oncology_II	PASS	-0.0265	PASS
Q6UXC1	MAMDC4	Oncology_II	PASS	-3.3014	PASS
P26639	TARS1	Oncology_II	PASS	-0.6244	PASS
Q32MZ4	LRRFIP1	Oncology_II	PASS	-1.3144	PASS
O43663	PRC1	Oncology_II	PASS	-2.1765	PASS
Q7Z6P3	RAB44	Oncology_II	PASS	-2.6634	PASS
Q8WWF5	ZNRF4	Oncology_II	PASS	-1.2859	PASS
O75843	AP1G2	Oncology_II	PASS	-3.8087	PASS
Q9UHY7	ENOPH1	Oncology_II	PASS	0.478	PASS
Q96NB3	ZNF830	Oncology_II	PASS	0.0374	PASS
Q9Y2J4	AMOTL2	Oncology_II	PASS	0.1011	PASS
P33764	S100A3	Oncology_II	PASS	-1.0133	PASS
Q15796	SMAD2	Oncology_II	PASS	-0.2967	PASS
Q9UMX5	NENF	Oncology_II	PASS	-0.2344	PASS
O43768	ENSA	Oncology_II	PASS	-0.0097	PASS
P18754	RCC1	Oncology_II	PASS	-0.9464	PASS
P49366	DHPS	Oncology_II	PASS	-4.7698	PASS
P21695	GPD1	Oncology_II	PASS	-6.7648	PASS
P01266	TG	Oncology_II	PASS	-0.4314	PASS
P36873	PPP1CC	Oncology_II	PASS	-0.5429	PASS
P31785	IL2RG	Oncology_II	PASS	-0.2726	PASS
Q8WUD1	RAB2B	Oncology_II	PASS	-3.4079	PASS
Q13410	BTN1A1	Oncology_II	PASS	-1.5278	PASS
Q49A26	GLYR1	Oncology_II	PASS	-0.1831	PASS
P56851	EDDM3B	Oncology_II	PASS	-1.9568	PASS
Q9HC57	WFDC1	Oncology_II	PASS	-2.925	PASS
Q9GZZ8	LACRT	Oncology_II	PASS	-1.354	PASS
P63146	UBE2B	Oncology_II	PASS	0.869	PASS
P52848	NDST1	Oncology_II	PASS	-0.3541	PASS
Q14641	INSL4	Oncology_II	PASS	-3.8637	PASS
Q96IQ7	VSIG2	Oncology_II	PASS	-5.4741	PASS
Q6PKG0	LARP1	Oncology_II	PASS	-2.8568	PASS
Q6UW88	EPGN	Oncology_II	PASS	0.3956	PASS
O60749	SNX2	Oncology_II	PASS	0.0743	PASS
Q9BU02	THTPA	Oncology_II	PASS	-0.8138	PASS
P35249	RFC4	Oncology_II	PASS	0.1827	PASS
Q9Y5E8	PCDHB15	Oncology_II	PASS	-4.7341	PASS
Q13287	NMI	Oncology_II	PASS	-0.2843	PASS
O95433	AHSA1	Oncology_II	PASS	0.493	PASS
P05091	ALDH2	Oncology_II	PASS	-0.5632	PASS
P49354	FNTA	Oncology_II	PASS	-1.5973	PASS
Q9UKM9	RALY	Oncology_II	PASS	-3.1226	PASS
Q06643	LTB	Oncology_II	PASS	-0.591	PASS
P20807	CAPN3	Oncology_II	PASS	-1.7431	PASS
Q8NEB7	ACRBP	Oncology_II	PASS	-0.9508	PASS
O75351	VPS4B	Oncology_II	PASS	0.5832	PASS
Q92485	SMPDL3B	Oncology_II	PASS	-0.647	PASS
Q9BZW2	SLC13A1	Oncology_II	PASS	-1.9187	PASS
O15213	WDR46	Oncology_II	PASS	-0.9856	PASS
Q9P000	COMMD9	Oncology_II	PASS	-0.1991	PASS
O75460	ERN1	Oncology_II	PASS	-3.4059	PASS
Q8IYS2	KIAA2013	Oncology_II	PASS	-0.1272	PASS
Q96RE7	NACC1	Oncology_II	PASS	-2.0024	PASS
Q6B8I1	DUSP13	Oncology_II	PASS	-3.8402	PASS
O60941	DTNB	Oncology_II	PASS	-3.3183	PASS
O43504	LAMTOR5	Oncology_II	PASS	-2.285	PASS
Q16891	IMMT	Oncology_II	PASS	-2.3591	PASS
Q5VX71	SUSD4	Oncology_II	PASS	-3.4682	PASS
Q8N5J2	MINDY1	Oncology_II	PASS	-2.3505	PASS
Q8N0Z9	VSIG10	Oncology_II	PASS	-2.5166	PASS
Q86TE4	LUZP2	Oncology_II	PASS	-4.2968	PASS
Q9NUW8	TDP1	Oncology_II	PASS	-2.362	PASS
Q9BW85	YJU2	Oncology_II	PASS	0.1084	PASS
A1KZ92	PXDNL	Oncology_II	PASS	-1.853	PASS
Q8IY22	CMIP	Oncology_II	PASS	0.2301	PASS
Q9GZX6	IL22	Oncology_II	PASS	-2.9786	PASS
Q6UW15	REG3G	Oncology_II	PASS	-1.2853	PASS
Q765P7	MTSS2	Oncology_II	PASS	-1.2012	PASS
Q16549	PCSK7	Oncology_II	PASS	-2.5438	PASS
Q96A25	TMEM106A	Oncology_II	PASS	-1.9527	PASS
P53384	NUBP1	Oncology_II	PASS	2.7096	PASS
Q9H6E4	CCDC134	Oncology_II	PASS	-1.2842	PASS
O95166	GABARAP	Oncology_II	PASS	-1.055	PASS
P51808	DYNLT3	Oncology_II	PASS	0.1866	PASS
P61812	TGFB2	Oncology_II	PASS	-0.5057	PASS
P84022	SMAD3	Oncology_II	PASS	0.4001	PASS
P13051	UNG	Oncology_II	PASS	2.0929	PASS
Q6WCQ1	MPRIP	Oncology_II	PASS	-4.0289	PASS
Q9BQE9	BCL7B	Oncology_II	PASS	-0.0357	PASS
O75528	TADA3	Oncology_II	PASS	-0.2687	PASS
Q86SQ7	SDCCAG8	Oncology_II	PASS	-2.7676	PASS
P54652	HSPA2	Oncology_II	PASS	-0.3234	PASS
Q92783	STAM	Oncology_II	PASS	-0.3815	PASS
Q9BRQ6	CHCHD6	Oncology_II	PASS	-0.684	PASS
Q9H2R5	KLK15	Oncology_II	PASS	-2.6317	PASS
Q9UHP3	USP25	Oncology_II	PASS	-1.6483	PASS
Q8NG06	TRIM58	Oncology_II	PASS	0.4826	PASS
Q86UX2	ITIH5	Oncology_II	PASS	-0.6064	PASS
P43627	KIR2DL2	Oncology_II	PASS	-4.6264	PASS
P43632	KIR2DS4	Oncology_II	PASS	-7.0573	PASS
Q9HD43	PTPRH	Oncology_II	PASS	-4.0329	PASS
Q8TBM8	DNAJB14	Oncology_II	PASS	-2.4318	PASS
Q96AQ6	PBXIP1	Oncology_II	PASS	-4.2172	PASS
P21912	SDHB	Oncology_II	PASS	-1.3774	PASS
Q96T91	GPHA2	Oncology_II	PASS	-0.6011	PASS
Q9H8Y8	GORASP2	Oncology_II	PASS	0.5771	PASS
Q9Y3L3	SH3BP1	Oncology_II	PASS	-1.8001	PASS
A6NM11	LRRC37A2	Oncology_II	PASS	-5.1054	PASS
Q14BN4	SLMAP	Oncology_II	PASS	-4.2737	PASS
P19525	EIF2AK2	Oncology_II	PASS	-3.0732	PASS
Q7Z692	CEACAM19	Oncology_II	PASS	-1.3879	PASS
Q9ULC4	MCTS1	Oncology_II	PASS	2.9433	PASS
Q15599	SLC9A3R2	Oncology_II	PASS	-2.3127	PASS
Q03169	TNFAIP2	Oncology_II	PASS	-6.077	PASS
Q7Z4H3	HDDC2	Oncology_II	PASS	0.859	PASS
Q9Y5Q6	INSL5	Oncology_II	PASS	-5.2762	PASS
P11387	TOP1	Oncology_II	PASS	-3.3602	PASS
O60232	ZNRD2	Oncology_II	PASS	-0.0501	PASS
Q6UW56	ATRAID	Oncology_II	PASS	-5.3303	PASS
Q96K21	ZFYVE19	Oncology_II	PASS	-2.4487	PASS
O43805	SSNA1	Oncology_II	PASS	-0.2359	PASS
P10415	BCL2	Oncology_II	PASS	-3.917	PASS
O60245	PCDH7	Oncology_II	PASS	-4.931	PASS
P33316	DUT	Oncology_II	PASS	-0.3806	PASS
Q05193	DNM1	Oncology_II	PASS	-1.463	PASS
Q16819	MEP1A	Oncology_II	PASS	-4.4066	PASS
O75071	EFCAB14	Oncology_II	PASS	-2.4881	PASS
Q15262	PTPRK	Oncology_II	PASS	-1.0007	PASS
Q6PL24	TMED8	Oncology_II	PASS	-1.0133	PASS
O94988	FAM13A	Oncology_II	PASS	-3.492	PASS
O60502	OGA	Oncology_II	PASS	-1.1014	PASS
Q676U5	ATG16L1	Oncology_II	PASS	-2.6119	PASS
Q86UU1	PHLDB1	Oncology_II	PASS	-2.9432	PASS
Q02750	MAP2K1	Oncology_II	PASS	-2.0611	PASS
Q8IV16	GPIHBP1	Oncology_II	PASS	-3.2579	PASS
P19075	TSPAN8	Oncology_II	PASS	-8.8769	PASS
O75940	SMNDC1	Oncology_II	PASS	-4.7767	PASS
Q8WXX5	DNAJC9	Oncology_II	PASS	-3.9794	PASS
Q6NUJ1	PSAPL1	Oncology_II	PASS	-7.0283	PASS
Q99733	NAP1L4	Oncology_II	PASS	-6.8322	PASS
Q96RF0	SNX18	Oncology_II	PASS	0.4674	PASS
Q9UH65	SWAP70	Oncology_II	PASS	-4.7186	PASS
O00203	AP3B1	Oncology_II	PASS	-1.6166	PASS
Q9P013	CWC15	Oncology_II	PASS	-0.8095	PASS
Q93033	CD101	Oncology_II	PASS	-5.9976	PASS
Q674X7	KAZN	Oncology_II	PASS	-1.9083	PASS
Q14258	TRIM25	Oncology_II	PASS	-5.0712	PASS
Q14246	ADGRE1	Oncology_II	PASS	-5.782	PASS
Q96DE0	NUDT16	Oncology_II	PASS	-4.0178	PASS
Q9Y5S2	CDC42BPB	Oncology_II	PASS	-1.1765	PASS
Q92890	UFD1	Oncology_II	PASS	-2.1603	PASS
Q8N6M0	OTUD6B	Oncology_II	PASS	0.7676	PASS
Q13443	ADAM9	Oncology_II	PASS	-4.3453	PASS
Q8IXQ3	C9orf40	Oncology_II	PASS	-3.4168	PASS
Q68D85	NCR3LG1	Oncology_II	PASS	-6.113	PASS
P17181	IFNAR1	Oncology_II	PASS	-5.904	PASS
O43312	MTSS1	Oncology_II	PASS	-1.3102	PASS
O43653	PSCA	Oncology_II	PASS	-6.1815	PASS
P54577	YARS1	Oncology_II	PASS	-2.1549	PASS
Q2WEN9	CEACAM16	Oncology_II	PASS	-6.9085	PASS
Q63HQ2	EGFLAM	Oncology_II	PASS	-3.4697	PASS
P53990	IST1	Oncology_II	PASS	-0.4678	PASS
P21128	ENDOU	Oncology_II	PASS	-6.1015	PASS
Q9UIM3	FKBPL	Oncology_II	PASS	-1.305	PASS
P42081	CD86	Oncology_II	PASS	-5.7338	PASS
P20700	LMNB1	Oncology_II	PASS	-4.1938	PASS
Q15172	PPP2R5A	Oncology_II	PASS	-2.3161	PASS
Q14011	CIRBP	Oncology_II	PASS	-1.1325	PASS
O75830	SERPINI2	Oncology_II	PASS	-3.1008	PASS
P13284	IFI30	Oncology_II	PASS	-5.9283	PASS
Q7Z569	BRAP	Oncology_II	PASS	-3.5936	PASS
Q8TF64	GIPC3	Oncology_II	PASS	-1.9454	PASS
Q8NHZ8	CDC26	Oncology_II	PASS	-1.4728	PASS
P49223	SPINT3	Oncology_II	PASS	-8.2077	PASS
Q9UMS0	NFU1	Oncology_II	PASS	-0.6677	PASS
Q6UWK7	GPR15L	Oncology_II	PASS	-3.9715	PASS
Q6BCY4	CYB5R2	Oncology_II	PASS	-5.2042	PASS
Q9H2K0	MTIF3	Oncology_II	PASS	-0.9539	PASS
Q96BQ1	FAM3D	Oncology_II	PASS	-7.5366	PASS
O75781	PALM	Oncology_II	PASS	-5.7879	PASS
Q9HC56	PCDH9	Oncology_II	PASS	-5.4919	PASS
Q92499	DDX1	Oncology_II	PASS	0.8861	PASS
Q99447	PCYT2	Oncology_II	PASS	-0.4407	PASS
Q9H910	JPT2	Oncology_II	PASS	-1.3063	PASS
P17568	NDUFB7	Oncology_II	PASS	0.3225	PASS
Q9NPJ3	ACOT13	Oncology_II	PASS	-0.4854	PASS
P62330	ARF6	Oncology_II	PASS	-4.0322	PASS
Q8IWZ8	SUGP1	Oncology_II	PASS	-3.0577	PASS
O15182	CETN3	Oncology_II	PASS	-0.5624	PASS
Q96R05	RBP7	Oncology_II	PASS	-3.782	PASS

### Sheet: Table S3 - External datasets
Table S3. Summary of patient characteristics in external datasets
	MS-cohort	Transcriptomics cohorts
Immunophenotype	BCP-ALL	BCP-ALL	T-ALL	AML
Age (median, range)	4 (0 - 16)	4.1 (1.0 - 17.7)	11.4 (1.9 - 16.8)	9.5 (0.4 -17.5)
Sex
Male	52	47	13	9
Female	37	31	6	9
WBC (median, range)	7.8 (0.9 - 164)	11.4 (0.8 - 140)	230 (9.5 - 725)	22.8 (2.6 - 232)
Subtype
HeH	48	46
ETV6::RUNX1	41	32
Reference	Yang et al., 2019 Nat Commun.	Krali et al., 2023 NPJ Precis Oncol.		Stratmann et al., 2022 Leukemia

### Sheet: Table S4 Leukemia vs Control
Table S4.Limma analysis of Leukemia vs Control, corrected for subtype, age, sex
Protein	Panel	Log2FC	AveExpr	t	P.Value	adj.P.Val	B
SLC1A4	Neurology_II	5.55917	0.756208	6.74908	2.87339e-09	1.93586e-07	10.942
EPO	Inflammation	4.5496	3.86031	5.92771	9.05478e-08	3.00134e-06	7.59994
PMS1	Neurology_II	3.97626	2.60437	6.52871	7.3293e-09	3.93203e-07	10.0339
RCOR1	Cardiometabolic	3.80188	3.41387	6.23476	2.52689e-08	1.01672e-06	8.83471
DUT	Oncology_II	3.78621	8.01044	8.64692	7.71976e-13	2.0331e-10	18.932
RAD51	Oncology_II	3.73319	3.8658	6.08344	4.75062e-08	1.69908e-06	8.22371
TDP1	Oncology_II	3.71046	3.27439	6.09496	4.5285e-08	1.63988e-06	8.27004
HNRNPK	Cardiometabolic	3.63945	3.14121	4.9512	4.50821e-06	6.04582e-05	3.8364
CDK1	Oncology_II	3.63214	3.96966	5.71471	2.16939e-07	5.51291e-06	6.75592
WDR46	Oncology_II	3.54488	2.94342	6.93296	1.30919e-09	1.0667e-07	11.7049
SATB1	Neurology_II	3.46719	3.0176	6.81124	2.2038e-09	1.5961e-07	11.1994
TRIM24	Oncology_II	3.36639	4.87999	4.81357	7.64088e-06	8.99822e-05	3.33106
RRM2	Oncology	3.33851	4.84058	6.78096	2.508e-09	1.77211e-07	11.074
TOP2B	Inflammation_II	3.27727	4.16257	5.73407	2.00461e-07	5.2184e-06	6.83218
TK1	Oncology_II	3.16768	4.05139	8.11923	7.69567e-12	1.31143e-09	16.6962
CCNE1	Inflammation_II	3.16126	3.05897	5.80062	1.52693e-07	4.25339e-06	7.09502
MKI67	Inflammation_II	3.13494	3.26398	4.95258	4.48418e-06	6.04582e-05	3.84152
DPY30	Oncology	3.12443	2.73421	7.17029	4.72115e-10	5.26045e-08	12.6952
ANXA2	Cardiometabolic_II	3.0975	1.46599	5.84169	1.29018e-07	3.73764e-06	7.25777
HDGFL2	Neurology_II	3.07479	3.35667	5.85997	1.19683e-07	3.61168e-06	7.33034
BAP18	Neurology_II	3.06214	2.93212	5.78471	1.62974e-07	4.42665e-06	7.03209
AK2	Neurology_II	3.05968	2.07998	5.84899	1.2521e-07	3.66397e-06	7.28672
NBN	Inflammation	3.0506	2.3999	5.07878	2.74842e-06	4.42342e-05	4.31113
SART1	Cardiometabolic_II	3.04075	2.57523	5.03096	3.31071e-06	4.99538e-05	4.13249
PARP1	Inflammation	3.02183	0.802223	4.72793	1.05743e-05	0.00011737	3.0203
CWC15	Oncology_II	3.02142	2.75311	6.27835	2.10514e-08	9.10238e-07	9.01153
BAX	Neurology	3.01252	2.25212	5.81801	1.42188e-07	4.01544e-06	7.16387
TP53BP1	Inflammation_II	2.99002	4.01082	4.49599	2.51415e-05	0.000231958	2.19377
ZCCHC8	Cardiometabolic_II	2.98861	2.08785	5.32192	1.05519e-06	2.01111e-05	5.23123
SNRPB2	Neurology_II	2.98518	2.04044	5.43766	6.64909e-07	1.37589e-05	5.67587
PSIP1	Inflammation	2.98337	2.80327	6.65984	4.20159e-09	2.4344e-07	10.5734
DFFA	Inflammation	2.94147	4.23453	5.92605	9.11695e-08	3.00134e-06	7.59332
MGMT	Inflammation	2.923	3.17533	5.63592	2.98895e-07	7.18473e-06	6.44665
HNRNPUL1	Neurology_II	2.91697	3.09949	5.97663	7.39797e-08	2.5214e-06	7.79531
ELOA	Oncology	2.90144	1.37178	5.16544	1.95793e-06	3.41695e-05	4.63683
CEBPA	Inflammation_II	2.88391	1.44001	8.7458	5.01835e-13	1.61535e-10	19.3507
KCTD5	Neurology_II	2.8635	3.43561	5.06357	2.91632e-06	4.64208e-05	4.25421
PQBP1	Oncology	2.83895	2.74866	5.09806	2.54924e-06	4.20141e-05	4.38335
NACC1	Oncology_II	2.80723	3.69755	5.01387	3.53765e-06	5.17604e-05	4.06888
CXCL8	Oncology	2.79438	3.2991	4.71727	1.10087e-05	0.000120804	2.98181
BCL2	Oncology_II	2.78373	4.13779	4.53614	2.16739e-05	0.000205194	2.3352
SAFB2	Neurology_II	2.78	2.47702	5.53146	4.56076e-07	1.03223e-05	6.03914
PTTG1	Oncology_II	2.743	1.54858	4.71222	1.12207e-05	0.000121747	2.96358
ZHX2	Neurology_II	2.74037	2.63978	4.62217	1.57358e-05	0.000159394	2.6406
CXCL8	Neurology	2.7391	3.22118	4.52063	2.29542e-05	0.000215904	2.28049
LYAR	Oncology	2.7285	1.47439	4.34697	4.33641e-05	0.000347994	1.67511
IL6	Inflammation	2.72745	1.25441	4.2389	6.40124e-05	0.000479183	1.30539
TPR	Cardiometabolic_II	2.71722	2.26633	5.16724	1.94418e-06	3.4135e-05	4.6436
SMNDC1	Oncology_II	2.70986	1.55126	4.86659	6.2404e-06	7.66786e-05	3.52488
CXCL8	Cardiometabolic	2.70099	3.09198	4.34619	4.34878e-05	0.000348022	1.6724
DHPS	Oncology_II	2.69384	0.757471	4.37686	3.8902e-05	0.000318359	1.77832
CXCL8	Inflammation	2.68896	3.19245	4.82246	7.38637e-06	8.80589e-05	3.36348
TCOF1	Cardiometabolic_II	2.66463	3.14462	4.76739	9.10721e-06	0.00010266	3.16311
DCTPP1	Cardiometabolic	2.65411	3.34398	6.23547	2.51942e-08	1.01672e-06	8.83758
RBM19	Cardiometabolic_II	2.64963	1.43843	5.11765	2.36127e-06	3.93138e-05	4.4569
BAG4	Inflammation_II	2.64802	3.60278	5.15734	2.02123e-06	3.4648e-05	4.60626
PKD2	Cardiometabolic_II	2.64369	3.3034	5.56591	3.96876e-07	9.125e-06	6.17319
SETMAR	Neurology	2.64355	2.94923	5.00384	3.67796e-06	5.30102e-05	4.03157
DDA1	Cardiometabolic_II	2.64046	2.58806	4.57635	1.8668e-05	0.000182484	2.47756
PAG1	Cardiometabolic	2.63858	3.67536	5.70164	2.28803e-07	5.71417e-06	6.70453
CCAR2	Neurology_II	2.63401	4.00651	5.2519	1.39268e-06	2.52162e-05	4.96428
IL6	Cardiometabolic	2.62475	1.26384	4.1084	0.000101747	0.000682319	0.866448
IL6	Oncology	2.62455	1.17005	4.18267	7.82334e-05	0.000558281	1.11523
ILKAP	Neurology	2.60842	2.50218	5.49751	5.22895e-07	1.15636e-05	5.90736
CIT	Neurology_II	2.60828	2.41346	5.48283	5.54671e-07	1.20818e-05	5.85051
METAP1D	Inflammation	2.60813	1.76289	5.71256	2.18845e-07	5.51299e-06	6.74748
SPINK2	Inflammation_II	2.60433	1.22452	5.60584	3.37672e-07	7.95314e-06	6.32899
IL1B	Inflammation	2.59645	2.34086	4.95685	4.41092e-06	6.02756e-05	3.85732
SIGLEC5	Neurology	2.59522	1.49207	5.00055	3.72515e-06	5.32093e-05	4.01935
MAD1L1	Neurology	2.59519	1.85603	5.67558	2.54415e-07	6.29949e-06	6.60212
IL6	Neurology	2.5951	1.00495	4.06196	0.000119761	0.000779659	0.712328
LAT2	Oncology	2.59344	4.35069	4.63008	1.52769e-05	0.000155288	2.66885
HEXIM1	Inflammation	2.53659	2.97599	5.63494	3.00087e-07	7.18473e-06	6.44282
TP53	Oncology	2.49721	2.50601	5.05361	3.03159e-06	4.79609e-05	4.217
CHEK2	Cardiometabolic	2.48435	1.602	4.87134	6.12798e-06	7.58665e-05	3.54229
NPM1	Neurology	2.4675	1.6495	5.82596	1.37624e-07	3.94748e-06	7.19539
TMSB10	Neurology	2.461	2.48948	5.19381	1.7513e-06	3.0936e-05	4.74401
NMNAT1	Neurology	2.44539	1.7815	4.83669	6.996e-06	8.44476e-05	3.41545
DGCR6	Neurology_II	2.42917	2.12705	4.23203	6.5606e-05	0.000486088	1.28207
EFNA4	Neurology	2.42859	3.44321	7.93647	1.70557e-11	2.60054e-09	15.9224
CALCA	Neurology	2.42819	2.14762	4.50749	2.40972e-05	0.000223749	2.23419
LONP1	Cardiometabolic_II	2.42485	1.65817	5.13672	2.19147e-06	3.73452e-05	4.52858
DNAJC9	Oncology_II	2.42415	4.3122	3.86615	0.000235491	0.00133097	0.074737
EGLN1	Inflammation	2.42414	3.26977	4.1381	9.16253e-05	0.000631997	0.965598
USP28	Neurology_II	2.42312	2.53751	4.89184	5.66471e-06	7.22937e-05	3.61758
RALY	Oncology_II	2.41882	3.00936	4.70102	1.17045e-05	0.000125121	2.92325
ING1	Neurology	2.40969	2.29575	4.01634	0.000140426	0.000878647	0.561975
MAX	Neurology	2.39613	1.09631	4.22689	6.68238e-05	0.000493272	1.26463
BLOC1S2	Neurology_II	2.39326	0.316605	3.57452	0.000622137	0.00278999	-0.835694
THAP12	Oncology_II	2.38733	0.981969	3.68123	0.000438253	0.00216289	-0.508202
UFD1	Oncology_II	2.37535	3.91721	4.02299	0.000137217	0.000867942	0.583801
BATF	Neurology_II	2.36953	-2.2554	4.83135	7.14011e-06	8.58294e-05	3.39593
CALCOCO2	Cardiometabolic_II	2.35464	2.70958	5.20785	1.65715e-06	2.94525e-05	4.79712
SUGP1	Oncology_II	2.34196	-0.83882	4.63041	1.5258e-05	0.000155288	2.67003
FUS	Oncology	2.3354	2.37035	5.7325	2.01747e-07	5.2184e-06	6.82601
DLGAP5	Neurology_II	2.33137	2.87275	4.13533	9.25267e-05	0.000633688	0.956333
LMNB1	Oncology_II	2.31738	1.3799	4.9616	4.33086e-06	6.00311e-05	3.87487
MLLT1	Oncology_II	2.30787	1.18257	3.74837	0.000350478	0.00180378	-0.298774
CEP85	Oncology	2.30445	1.60092	4.51368	2.35522e-05	0.000220811	2.25599
RNF168	Inflammation_II	2.30318	1.32743	4.45491	2.92451e-05	0.000259604	2.04979
IGFBP1	Cardiometabolic	2.3009	2.10518	6.11451	4.17457e-08	1.57289e-06	8.34878
BCR	Inflammation	2.29419	3.36494	4.44609	3.0207e-05	0.000262792	2.01898
BNIP3L	Inflammation_II	2.29327	2.69754	6.34407	1.59747e-08	7.11981e-07	9.27882
FMNL1	Neurology	2.28588	0.677902	4.23239	6.55226e-05	0.000486088	1.28328
PAGR1	Cardiometabolic_II	2.2761	3.79444	4.12705	9.5271e-05	0.000649412	0.928672
KIF22	Cardiometabolic_II	2.27542	3.55794	5.03965	3.20076e-06	4.90614e-05	4.16489
IRAG2	Cardiometabolic	2.26083	3.07034	5.30505	1.1283e-06	2.10882e-05	5.16678
TNFSF13B	Cardiometabolic	2.25361	1.6322	8.47291	1.64779e-12	3.67204e-10	18.1948
DNAJB14	Oncology_II	2.25028	2.36918	4.95861	4.38113e-06	6.01523e-05	3.86381
ZBTB17	Cardiometabolic	2.23597	3.22092	4.9422	4.66738e-06	6.19097e-05	3.80314
ERI1	Oncology_II	2.23417	1.2114	4.44734	3.00695e-05	0.000262792	2.02332
AHCY	Cardiometabolic	2.22418	1.79906	5.54473	4.32302e-07	9.86125e-06	6.09075
APEX1	Oncology	2.22374	1.54982	5.76393	1.77437e-07	4.71592e-06	6.94998
TIGAR	Neurology	2.22356	0.791051	5.39821	7.78577e-07	1.56601e-05	5.52388
MORF4L1	Oncology_II	2.21005	0.657002	3.642	0.000498853	0.00239664	-0.629381
EIF4G1	Inflammation	2.20721	2.78638	4.87293	6.09077e-06	7.57295e-05	3.54812
MPHOSPH8	Cardiometabolic	2.20524	2.17634	4.76451	9.20712e-06	0.000103384	3.15267
GPKOW	Neurology	2.20459	1.59432	4.45265	2.94892e-05	0.000260458	2.04187
MECR	Cardiometabolic_II	2.20401	1.71626	4.83819	6.95619e-06	8.43184e-05	3.42091
POLR2F	Oncology	2.19935	1.95913	5.00032	3.72851e-06	5.32093e-05	4.01848
HHEX	Neurology_II	2.1982	1.90452	4.77808	8.74496e-06	9.97407e-05	3.20193
LBR	Neurology	2.19498	1.14889	5.45479	6.20782e-07	1.3127e-05	5.74202
MTDH	Inflammation_II	2.18574	2.5921	4.64915	1.42241e-05	0.000145609	2.73702
ARF6	Oncology_II	2.17197	2.64996	3.62749	0.000523219	0.00247888	-0.673966
TIA1	Cardiometabolic	2.17118	2.57255	3.23596	0.00181414	0.00656945	-1.82885
LZTFL1	Inflammation_II	2.15091	1.57451	4.12211	9.69481e-05	0.00065316	0.912159
FOXJ3	Inflammation_II	2.14981	2.58057	4.15964	8.48978e-05	0.000598416	1.0378
RCC1	Oncology_II	2.14868	1.67965	4.83919	6.92959e-06	8.43184e-05	3.42458
MILR1	Inflammation	2.13861	4.7602	7.70428	4.681e-11	6.78043e-09	14.941
MORC3	Neurology_II	2.13545	1.5461	4.38166	3.82285e-05	0.000314625	1.79493
EEF1D	Cardiometabolic_II	2.13012	3.18425	4.59845	1.71929e-05	0.000171751	2.55608
CEP43	Cardiometabolic	2.11658	2.65592	4.05065	0.000124597	0.000805706	0.674928
GRSF1	Oncology_II	2.10853	1.6228	3.42688	0.000999997	0.00404783	-1.27756
FOSB	Neurology	2.10687	1.83133	3.94734	0.000178319	0.00105263	0.336614
GLYR1	Oncology_II	2.10531	3.05021	4.25488	6.04497e-05	0.000456049	1.35971
RNASEH2A	Neurology_II	2.10418	1.298	4.70817	1.13933e-05	0.000123159	2.94899
PLA2G2A	Cardiometabolic	2.10153	0.774365	3.85322	0.000246081	0.0013783	0.0333584
IL10	Inflammation	2.09884	3.58818	3.70653	0.000402977	0.00201627	-0.429613
KIF20B	Neurology_II	2.09111	2.48773	3.95804	0.000171859	0.00102023	0.371405
CEP20	Oncology	2.08506	1.52473	4.09987	0.000104848	0.000699874	0.838052
TXLNA	Neurology	2.08442	2.15598	4.3381	4.47819e-05	0.000355433	1.64454
RNF41	Oncology	2.07855	3.77446	4.41571	3.37618e-05	0.000283501	1.9131
YY1	Inflammation_II	2.06556	3.46602	4.69657	1.19024e-05	0.000126399	2.90723
PRKRA	Oncology	2.05535	2.13706	4.49263	2.54556e-05	0.000232633	2.18194
DYNLT1	Neurology_II	2.05374	4.04557	4.2994	5.15065e-05	0.000396847	1.51166
CETN3	Oncology_II	2.03896	2.15894	4.62003	1.58621e-05	0.000160113	2.63297
CASC3	Neurology_II	2.03873	2.31638	4.04788	0.000125806	0.000811717	0.665799
EDF1	Neurology_II	2.03562	2.74458	3.42685	0.0010001	0.00404783	-1.27766
HDGF	Oncology	2.03364	3.58868	3.98766	0.00015513	0.000944143	0.46799
BTLA	Oncology_II	2.03195	2.2759	3.74779	0.000351168	0.00180378	-0.300619
PGD	Cardiometabolic_II	2.0306	1.44106	5.90128	1.00974e-07	3.17958e-06	7.4946
ARID4B	Neurology	2.03034	1.22548	4.06765	0.0001174	0.000769475	0.731147
TAX1BP1	Neurology_II	2.02646	1.93402	4.77005	9.01577e-06	0.000102026	3.17276
DXO	Neurology_II	2.02396	2.61011	4.55032	2.05638e-05	0.000195945	2.38532
PIBF1	Neurology_II	2.02265	1.65294	3.57892	0.000613286	0.00276743	-0.82232
NFU1	Oncology_II	2.02219	2.47058	4.652	1.40727e-05	0.00014457	2.74723
TTF2	Neurology_II	2.02212	2.33505	3.99238	0.000152613	0.000932743	0.483425
TRAF3IP2	Cardiometabolic_II	2.02145	0.993804	4.35705	4.18074e-05	0.000337371	1.70985
ENTR1	Cardiometabolic_II	2.01869	1.12607	4.41725	3.35718e-05	0.000282726	1.91847
ITGA5	Neurology	2.01551	1.17607	5.3256	1.03987e-06	2.00156e-05	5.24531
FOS	Oncology_II	2.01484	2.17257	3.91643	0.000198312	0.00114444	0.236488
LMNB2	Neurology_II	2.01388	2.36091	4.72646	1.06331e-05	0.000117573	3.01499
NFKBIE	Oncology	2.01083	2.70712	4.01204	0.000142545	0.000886165	0.547836
SSNA1	Oncology_II	2.00559	2.03042	4.09868	0.000105287	0.000701184	0.834107
KLF4	Neurology_II	2.00313	1.25971	3.8846	0.00022113	0.00126105	0.133941
KIFBP	Oncology	1.99897	2.3956	4.69308	1.20601e-05	0.000127511	2.89465
CHCHD10	Neurology_II	1.98146	0.991326	6.48663	8.75735e-09	4.45088e-07	9.86131
UBE2L6	Cardiometabolic_II	1.97757	2.99198	4.88423	5.83248e-06	7.33055e-05	3.58962
JUN	Inflammation	1.97736	2.0007	4.14239	9.02461e-05	0.000625461	0.979956
BAIAP2	Oncology	1.97449	0.937095	4.38932	3.71765e-05	0.000307715	1.82146
ARTN	Inflammation	1.97421	0.883427	5.1269	2.27736e-06	3.83576e-05	4.49165
FGF21	Oncology	1.9637	-1.32224	2.54309	0.0130763	0.032295	-3.62082
CSDE1	Cardiometabolic_II	1.96024	2.65633	3.58724	0.000596874	0.0027363	-0.797
LEO1	Neurology_II	1.95857	1.85915	3.92293	0.000193931	0.00112364	0.257528
FLT3	Oncology	1.95333	3.31962	8.55682	1.14314e-12	2.75973e-10	18.5503
TRAF2	Inflammation	1.95289	2.89567	4.12632	9.55163e-05	0.000649556	0.926238
CCL23	Inflammation	1.95075	1.05059	8.36369	2.65225e-12	5.24807e-10	17.732
CASP8	Oncology	1.94885	0.831436	3.84324	0.000254569	0.0014076	0.00147325
CERT1	Neurology	1.94851	1.02011	3.45689	0.000908919	0.0037724	-1.18882
SLC27A4	Neurology	1.94835	1.8279	4.32122	4.76027e-05	0.000373726	1.58651
TOR1AIP1	Cardiometabolic_II	1.9475	1.99218	5.05238	3.04619e-06	4.79609e-05	4.21239
L3HYPDH	Cardiometabolic_II	1.93825	1.06999	4.49317	2.54042e-05	0.000232633	2.18387
CEP152	Oncology_II	1.93231	1.96996	4.0384	0.000130039	0.000833458	0.63454
WWP2	Neurology	1.92653	3.11571	5.01687	3.49672e-06	5.14213e-05	4.08005
NAPRT	Neurology_II	1.9206	1.73213	4.47363	2.73003e-05	0.000246383	2.11531
SERPINB8	Inflammation	1.91301	1.32405	5.12928	2.25624e-06	3.82241e-05	4.5006
YTHDF3	Inflammation	1.90791	0.943461	4.2095	7.11057e-05	0.000518401	1.20575
LAIR1	Inflammation	1.90646	0.577148	6.49125	8.58815e-09	4.44284e-07	9.88022
CASP7	Neurology_II	1.904	3.3873	3.90595	0.000205565	0.00118394	0.202657
TRIAP1	Oncology	1.90214	1.0744	5.04552	3.12847e-06	4.84662e-05	4.18681
ASPSCR1	Neurology_II	1.8884	2.59244	4.25662	6.00742e-05	0.000454399	1.36562
RPL14	Cardiometabolic_II	1.88541	1.1325	4.95881	4.37774e-06	6.01523e-05	3.86455
DHODH	Cardiometabolic_II	1.88496	-0.305356	4.05884	0.000121078	0.000784702	0.701998
TNFRSF6B	Neurology	1.88031	1.82314	6.71302	3.35062e-09	2.11016e-07	10.7929
CD300LF	Oncology	1.87596	1.98755	5.9554	8.07653e-08	2.72066e-06	7.71046
CHM	Neurology_II	1.87321	1.89225	4.46154	2.85418e-05	0.000256787	2.07296
NUDC	Inflammation	1.87306	1.30132	5.26342	1.33064e-06	2.43979e-05	5.00811
PCBP2	Neurology_II	1.86092	2.50643	3.86107	0.000239597	0.00135041	0.0584758
PPP2R5A	Oncology_II	1.84924	0.775636	3.36588	0.00121234	0.00473975	-1.45621
XRCC4	Neurology	1.84783	2.10156	4.98506	3.95538e-06	5.56249e-05	3.96183
BOLA1	Neurology_II	1.84717	2.26246	4.47806	2.68588e-05	0.000243156	2.13084
NAGK	Cardiometabolic_II	1.8471	1.97976	4.98709	3.92445e-06	5.54604e-05	3.96936
SIRT1	Inflammation_II	1.84703	2.7092	3.98027	0.000159152	0.000962553	0.443845
ACOT13	Oncology_II	1.84367	2.90694	3.64908	0.000487356	0.00235312	-0.607575
ENO1	Neurology	1.84231	1.48937	4.72379	1.07412e-05	0.000118317	3.00532
YJU2	Oncology_II	1.84139	1.35279	3.62821	0.000521979	0.00247888	-0.671748
STAT2	Inflammation_II	1.83971	2.17284	4.43651	3.12868e-05	0.000270427	1.98555
DNPEP	Neurology_II	1.83766	0.220898	5.08219	2.71212e-06	4.38939e-05	4.32389
IGHMBP2	Cardiometabolic_II	1.83481	3.12809	4.40085	3.56455e-05	0.000296739	1.86146
APBB1IP	Oncology	1.83251	1.88151	4.37444	3.92458e-05	0.000320268	1.76996
FARSA	Neurology_II	1.82318	4.25609	3.92741	0.000190973	0.00111318	0.272008
FGL1	Inflammation_II	1.82029	-0.621149	3.52759	0.000724379	0.00311817	-0.977585
RAB44	Oncology_II	1.81348	-0.0496381	4.01774	0.000139745	0.00087628	0.566564
GRPEL1	Oncology	1.80846	1.53222	3.76789	0.000328292	0.00172294	-0.237426
CLASP1	Oncology_II	1.80346	0.956935	2.69814	0.00863204	0.0231332	-3.24992
FEN1	Oncology	1.79783	0.598075	3.40214	0.0010815	0.00430964	-1.3503
SWAP70	Oncology_II	1.79745	2.43002	4.88492	5.81707e-06	7.33055e-05	3.59216
ALMS1	Oncology_II	1.79728	1.15458	4.86633	6.24652e-06	7.66786e-05	3.52394
CETN2	Neurology	1.7972	2.01193	3.03706	0.00329807	0.0106635	-2.3778
SAMD9L	Inflammation	1.78962	2.09731	4.21319	7.01743e-05	0.000513371	1.21825
SRPK2	Inflammation	1.7857	1.89465	3.22697	0.00186472	0.00668577	-1.85421
GIMAP8	Oncology_II	1.78034	1.91319	4.44676	3.0133e-05	0.000262792	2.02131
MAP2K1	Oncology_II	1.77883	2.12134	3.76218	0.00033464	0.00174992	-0.255397
NOS3	Neurology	1.77614	2.97155	4.42037	3.31921e-05	0.000281987	1.92929
COMMD1	Cardiometabolic_II	1.77307	1.04623	5.23172	1.50823e-06	2.71388e-05	4.88764
AIF1	Oncology	1.77177	1.12727	4.91254	5.23176e-06	6.82721e-05	3.69375
BLNK	Inflammation_II	1.76992	2.61802	3.44815	0.000934617	0.00385147	-1.21474
VSIG4	Neurology	1.76882	0.646538	5.09722	2.5576e-06	4.20141e-05	4.38021
MCEMP1	Inflammation_II	1.76233	2.52049	3.45504	0.000914319	0.00378398	-1.19433
RTN4IP1	Neurology_II	1.75635	2.41689	4.16424	8.3525e-05	0.000590175	1.05323
CORO1A	Cardiometabolic	1.7537	3.34811	3.52487	0.000730767	0.003141	-0.985766
EIF2AK2	Oncology_II	1.74755	2.81235	2.97789	0.00392173	0.0122559	-2.53593
ATP5IF1	Inflammation	1.745	1.5156	4.13885	9.1383e-05	0.000631829	0.968106
ABL1	Oncology	1.74477	2.47879	3.40983	0.00105555	0.00422948	-1.32775
TNFRSF10B	Neurology	1.74468	1.78511	5.46929	5.85682e-07	1.25683e-05	5.79809
PDCD5	Neurology	1.74386	1.45767	3.42977	0.000990878	0.0040317	-1.26905
ZBTB16	Oncology	1.74202	2.08524	3.45316	0.000919823	0.00380132	-1.19991
ELAC1	Neurology_II	1.74097	2.66776	3.56452	0.000642701	0.00286447	-0.866037
SCRIB	Inflammation_II	1.73843	2.1494	4.23314	6.53457e-05	0.000486088	1.28584
SDCCAG8	Oncology_II	1.73624	2.52976	3.33058	0.00135395	0.00517891	-1.55853
LARP1	Oncology_II	1.73505	-0.315436	3.84589	0.000252286	0.00140497	0.00994227
METAP2	Oncology	1.73467	3.50202	4.9381	4.74163e-06	6.24386e-05	3.78801
C7orf50	Neurology_II	1.73389	1.12274	3.57981	0.000611523	0.00276743	-0.819634
BRD2	Neurology_II	1.73322	-0.593914	3.26197	0.00167481	0.00618081	-1.75512
CEP290	Oncology_II	1.7317	0.946474	3.06855	0.00300508	0.00992669	-2.29267
UNG	Oncology_II	1.72429	2.40093	3.92607	0.00019185	0.00111603	0.267691
ADGRG1	Oncology	1.72426	3.10027	4.43682	3.12516e-05	0.000270427	1.98662
GFER	Oncology	1.72212	1.90997	4.37974	3.84967e-05	0.000315935	1.78828
EIF1AX	Neurology_II	1.72206	1.94929	3.58271	0.000605757	0.00275491	-0.810791
FKBP5	Neurology	1.72145	3.45278	4.71369	1.11585e-05	0.000121527	2.9689
PAIP2B	Oncology_II	1.72136	2.15265	4.70476	1.15409e-05	0.000123829	2.9367
FDX1	Cardiometabolic_II	1.716	1.00764	3.96374	0.000168509	0.00100447	0.389961
RRM2B	Oncology	1.71586	4.24562	4.05924	0.000120909	0.000784702	0.703313
SH3BP1	Oncology_II	1.71581	0.632619	4.66235	1.3537e-05	0.000140561	2.7843
CENPF	Oncology_II	1.71451	1.85104	2.93107	0.00449078	0.0137234	-2.65931
XIAP	Inflammation_II	1.7118	2.37183	4.12955	9.44331e-05	0.000645219	0.937031
STAT5B	Oncology	1.71011	2.81562	2.08603	0.040422	0.0819577	-4.60462
NMT1	Neurology_II	1.7099	2.01023	4.08348	0.000111062	0.00073458	0.783611
AKT2	Neurology_II	1.70215	3.02931	2.96616	0.00405769	0.0125858	-2.56699
SMAD3	Oncology_II	1.69878	1.01652	3.5544	0.000664181	0.00292866	-0.896702
CCND2	Oncology_II	1.69455	2.1388	3.58539	0.000600494	0.0027439	-0.802645
SEC31A	Cardiometabolic_II	1.69416	2.81247	4.66918	1.31943e-05	0.000137495	2.80879
LGALS9	Inflammation	1.69174	1.77257	6.18565	3.10301e-08	1.23143e-06	8.63588
FKBP4	Neurology	1.69169	2.85331	8.91508	2.40203e-13	9.94097e-11	20.067
UHRF2	Cardiometabolic_II	1.69085	1.03179	3.58088	0.000609392	0.00276277	-0.816375
GIGYF2	Neurology_II	1.68168	2.04695	4.42891	3.21698e-05	0.000274914	1.95906
TRIM21	Inflammation	1.67962	2.54671	3.84544	0.000252671	0.00140497	0.00850757
CNP	Cardiometabolic_II	1.67949	3.08146	4.06644	0.000117898	0.000770997	0.727144
VWA5A	Oncology_II	1.67776	0.050469	2.96361	0.00408777	0.012652	-2.57372
EVI5	Inflammation_II	1.67774	2.05559	3.80125	0.000293436	0.00157652	-0.13205
TMCO5A	Neurology_II	1.67697	-2.19584	3.11274	0.00263454	0.00891621	-2.17206
CLSPN	Neurology	1.67386	1.5605	4.01847	0.00013939	0.00087628	0.568965
PLEKHO1	Neurology_II	1.66952	2.38656	3.00042	0.00367243	0.0116528	-2.47601
NUDT16	Oncology_II	1.66877	4.62501	4.78755	8.43612e-06	9.76634e-05	3.23632
IKZF2	Oncology	1.66844	1.63873	2.54574	0.0129854	0.0321528	-3.61462
ENOX2	Cardiometabolic_II	1.66796	1.55324	4.02166	0.000137853	0.000870064	0.579435
NMI	Oncology_II	1.66472	1.98144	3.45555	0.000912812	0.00378314	-1.19279
CDC37	Oncology	1.6622	1.86075	3.69573	0.000417696	0.00208632	-0.463218
BRAP	Oncology_II	1.66184	1.7949	3.32845	0.00136299	0.00520233	-1.56468
WASHC3	Neurology_II	1.65958	1.05171	4.19535	7.47818e-05	0.000540256	1.15798
HMGCL	Cardiometabolic_II	1.6588	-0.54222	3.93252	0.000187646	0.0010982	0.288569
ESYT2	Neurology_II	1.65553	2.943	3.63797	0.000505513	0.00242462	-0.641783
STK11	Cardiometabolic	1.65199	1.79442	3.73929	0.000361281	0.00183298	-0.327244
CDC27	Oncology	1.64644	2.2778	4.24417	6.28168e-05	0.000471452	1.32327
AIFM1	Oncology	1.64642	0.5951	3.02168	0.00345067	0.0110582	-2.41914
IFI30	Oncology_II	1.64566	0.868944	6.2603	2.27059e-08	9.53317e-07	8.93827
SERPINB1	Neurology	1.64532	1.40847	4.00726	0.000144932	0.000897156	0.532158
PAXX	Inflammation_II	1.6453	1.7549	4.57577	1.87082e-05	0.000182484	2.4755
GLRX5	Inflammation_II	1.64192	1.4211	3.53444	0.000708534	0.00306819	-0.956972
GPRC5C	Oncology_II	1.64171	0.863485	2.7346	0.00781078	0.0215709	-3.16008
UROS	Neurology_II	1.6417	1.50645	2.61903	0.0106908	0.027653	-3.44143
SIRT2	Oncology	1.63958	2.68323	3.55908	0.000654173	0.00289777	-0.882541
GBP1	Neurology_II	1.63902	2.11026	3.04521	0.0032198	0.0105042	-2.35583
EIF4E	Inflammation_II	1.63871	3.43843	2.49226	0.0149313	0.0359867	-3.73843
HMMR	Oncology_II	1.63797	1.64566	2.93525	0.00443699	0.0135734	-2.64835
TSC22D1	Neurology_II	1.63431	1.84596	4.18365	7.79609e-05	0.000558281	1.11853
SCRIB	Oncology_II	1.63421	2.04527	3.79231	0.000302412	0.0016075	-0.160345
TBCC	Neurology	1.63224	0.819169	4.03367	0.000132201	0.000843581	0.618969
ATG16L1	Oncology_II	1.63202	2.60798	4.45437	2.93029e-05	0.000259604	2.0479
DARS1	Neurology	1.63161	2.01529	3.93153	0.000188288	0.00109974	0.285349
SCRIB	Cardiometabolic_II	1.63152	1.86954	4.02612	0.000135726	0.000861484	0.594113
USO1	Oncology	1.63103	2.10036	3.25455	0.00171346	0.0062834	-1.77618
PIK3AP1	Inflammation	1.62666	2.93041	3.22928	0.00185159	0.00664692	-1.8477
MITD1	Neurology	1.62444	3.14815	3.61276	0.000549111	0.00256991	-0.719104
ITM2A	Inflammation	1.62427	3.08148	5.91395	9.58363e-08	3.11953e-06	7.54507
CENPJ	Oncology_II	1.62409	1.52441	3.53033	0.00071799	0.00309987	-0.969328
BECN1	Cardiometabolic_II	1.62393	1.13376	3.57805	0.000615031	0.00277099	-0.824972
INPP5D	Cardiometabolic_II	1.62377	2.53556	3.64511	0.000493774	0.00237618	-0.619811
LATS1	Inflammation_II	1.62198	1.89415	3.36016	0.00123433	0.0048127	-1.47286
ATP6V1G1	Cardiometabolic_II	1.62191	1.25002	3.5987	0.00057497	0.00266084	-0.762089
YARS1	Oncology_II	1.6173	2.86018	1.96631	0.0530129	0.102386	-4.83401
GATD3	Cardiometabolic_II	1.61663	0.559229	3.72517	0.00037872	0.00190478	-0.371437
BRD3	Cardiometabolic_II	1.61611	2.00555	4.06267	0.000119468	0.000779501	0.714646
CEACAM21	Inflammation	1.60822	0.662062	4.22579	6.70864e-05	0.000493272	1.26091
EIF2AK3	Cardiometabolic_II	1.60798	1.74736	3.73702	0.000364043	0.00184376	-0.334385
OGA	Oncology_II	1.60687	2.06738	3.63362	0.000512786	0.00244735	-0.655137
SNU13	Cardiometabolic_II	1.60672	2.06662	2.71801	0.00817513	0.0223217	-3.20107
FKBPL	Oncology_II	1.60664	1.58928	3.59055	0.000590466	0.00272385	-0.786923
ZNF174	Inflammation_II	1.60339	1.84823	3.42675	0.00100043	0.00404783	-1.27796
PDAP1	Cardiometabolic_II	1.60031	1.86996	3.27562	0.00160579	0.0059488	-1.71625
NFKB1	Cardiometabolic_II	1.59806	2.55332	3.38398	0.00114528	0.00451412	-1.40345
SSB	Neurology	1.59768	1.12801	3.25945	0.00168784	0.00620517	-1.76227
OCLN	Neurology_II	1.59746	0.935499	3.85807	0.000242059	0.00136164	0.0488597
CBX2	Cardiometabolic_II	1.59697	1.18183	3.26128	0.00167837	0.00618606	-1.75708
RELB	Inflammation_II	1.59652	-0.248361	3.42768	0.000997479	0.00404783	-1.27522
LRCH4	Cardiometabolic_II	1.5954	2.98503	3.43646	0.000970048	0.00397392	-1.24931
CD3G	Inflammation_II	1.5917	-2.97882	3.11467	0.00261936	0.00888557	-2.16676
PRDX1	Neurology	1.59163	2.57588	4.00814	0.000144488	0.000896322	0.535054
ATP6V1G2	Cardiometabolic_II	1.58569	1.91717	2.8948	0.00498307	0.0148213	-2.75384
MORF4L2	Oncology_II	1.58085	1.4674	3.52979	0.000719253	0.00310071	-0.970967
CEP164	Inflammation	1.5808	1.03072	3.60314	0.000566682	0.0026309	-0.748529
HGF	Inflammation	1.5782	1.30327	4.94149	4.68009e-06	6.19097e-05	3.80053
MNAT1	Oncology_II	1.5772	1.57164	3.12328	0.0025527	0.00869075	-2.1431
SH2D1A	Inflammation	1.57584	2.2253	3.93578	0.000185556	0.00108817	0.299123
SCRIB	Neurology_II	1.57583	1.80261	3.9472	0.000178406	0.00105263	0.33616
ARL2BP	Cardiometabolic_II	1.57512	2.24024	3.75036	0.000348154	0.00180108	-0.292536
NINJ1	Oncology	1.57284	0.96468	3.57602	0.000619116	0.00278074	-0.831151
EXOSC10	Cardiometabolic_II	1.56953	1.8074	3.99253	0.000152531	0.000932743	0.483934
CEP350	Oncology_II	1.5683	0.846933	2.92998	0.00450487	0.013752	-2.66216
SLC9A3R1	Inflammation_II	1.56731	1.9467	4.02576	0.000135899	0.000861484	0.592917
SUOX	Neurology_II	1.56486	1.13595	3.19822	0.00203569	0.00716573	-1.93503
HSPA1A	Inflammation	1.5646	1.76569	4.0795	0.000112626	0.00074323	0.770387
TALDO1	Cardiometabolic_II	1.56418	2.02634	4.51011	2.3865e-05	0.000222305	2.24342
NUDT5	Neurology	1.55554	2.01706	4.33427	4.54072e-05	0.000359412	1.63136
EIF4EBP1	Cardiometabolic	1.55465	3.47727	2.75375	0.0074087	0.0207573	-3.11251
NENF	Oncology_II	1.55313	1.38168	2.51355	0.0141273	0.0344425	-3.68941
GCHFR	Inflammation_II	1.5506	0.654662	3.56248	0.00064698	0.0028747	-0.872227
MCEE	Neurology_II	1.54845	0.953765	2.65155	0.00979563	0.0256582	-3.36325
NPL	Cardiometabolic_II	1.54646	3.46145	4.29381	5.25542e-05	0.000402777	1.49254
HSBP1	Cardiometabolic_II	1.54608	1.69171	4.15592	8.60254e-05	0.000604892	1.0253
SDHB	Oncology_II	1.54162	0.658598	3.04558	0.00321624	0.0105042	-2.35482
ECHS1	Cardiometabolic_II	1.54071	0.222058	2.6152	0.0108009	0.0278381	-3.45057
NEDD9	Inflammation_II	1.53967	1.45337	3.74659	0.000352578	0.00180463	-0.304378
NFYA	Cardiometabolic_II	1.53802	1.06987	3.82307	0.000272578	0.00148728	-0.0627767
CEACAM20	Oncology_II	1.53638	-0.0401417	2.80656	0.0063959	0.0182551	-2.9799
EBAG9	Neurology	1.53384	1.68052	3.67263	0.000450907	0.00221028	-0.534847
VPS4B	Oncology_II	1.53364	2.8913	3.03438	0.00332426	0.0107123	-2.38503
MZB1	Inflammation	1.53278	0.281638	4.76064	9.34328e-06	0.000104508	3.13863
TXNRD1	Neurology	1.52961	1.73901	3.8016	0.000293082	0.00157652	-0.130917
PER3	Inflammation_II	1.52931	-0.112427	2.29893	0.0243326	0.0535649	-4.16724
BST2	Neurology	1.52474	0.568948	4.56903	1.91833e-05	0.000186385	2.45159
SORD	Oncology	1.52394	-1.47204	2.87332	0.00529775	0.0156448	-2.8094
SRP14	Oncology	1.52388	1.63543	3.56631	0.000638982	0.00285228	-0.860622
ATXN10	Neurology	1.52388	1.84151	3.627	0.000524062	0.00247888	-0.67547
TRIM25	Oncology_II	1.52332	3.16995	3.31001	0.0014435	0.00544509	-1.61778
UBXN1	Inflammation_II	1.52267	1.81289	3.28863	0.00154248	0.00576589	-1.67909
S100A3	Oncology_II	1.52211	1.52992	3.79641	0.000298259	0.00159254	-0.147361
PLIN3	Cardiometabolic	1.51989	1.32054	4.88702	5.77055e-06	7.33055e-05	3.59985
SLC16A1	Neurology	1.51961	3.15346	4.48238	2.64355e-05	0.00024023	2.14596
DCTN6	Neurology	1.51793	1.01654	3.12993	0.00250229	0.00854852	-2.12479
NUB1	Inflammation	1.51734	1.70681	3.15043	0.00235267	0.00812357	-2.06815
TBL1X	Oncology	1.51184	2.33244	3.83896	0.000258294	0.00142529	-0.0121837
RBPMS	Inflammation_II	1.50974	2.1692	3.31046	0.00144149	0.00544458	-1.61649
PRKAR2A	Neurology_II	1.50898	2.04278	3.99566	0.000150887	0.000928069	0.494156
MTIF3	Oncology_II	1.50803	0.762876	3.55917	0.000653973	0.00289777	-0.882256
MED18	Oncology	1.5073	2.41456	4.20905	7.12197e-05	0.000518401	1.20423
NUBP1	Oncology_II	1.50551	2.68361	1.4503	0.151199	0.237798	-5.67997
IMMT	Oncology_II	1.50471	1.15949	4.30218	5.09917e-05	0.000395192	1.5212
AARSD1	Oncology	1.50068	2.75053	2.82175	0.00612909	0.0175628	-2.94139
MAPK9	Inflammation	1.50025	0.754085	4.65717	1.38027e-05	0.000142809	2.76573
XCL1	Oncology	1.49863	0.667535	5.253	1.38667e-06	2.52162e-05	4.96844
GDF15	Cardiometabolic	1.49626	0.195677	4.87654	6.00696e-06	7.50094e-05	3.56139
FOXO3	Oncology	1.4948	-1.00075	2.15055	0.0347772	0.0721185	-4.47601
ITPA	Cardiometabolic_II	1.49376	3.69588	3.33035	0.00135494	0.00517891	-1.55921
SNX2	Oncology_II	1.48959	2.88876	2.61538	0.0107956	0.0278381	-3.45014
STX4	Oncology	1.48807	2.32977	3.53755	0.000701433	0.00304655	-0.947583
TBCA	Inflammation_II	1.48725	2.66162	2.46663	0.0159533	0.0381011	-3.79696
FDX2	Cardiometabolic_II	1.4791	0.642696	4.60967	1.6488e-05	0.00016528	2.59603
MYL6B	Neurology_II	1.47678	0.957264	2.22349	0.0292343	0.0630148	-4.32647
CCDC50	Neurology_II	1.47557	1.32926	3.48345	0.000834912	0.00350727	-1.10983
CBS	Cardiometabolic_II	1.47257	-1.49708	2.53393	0.0133943	0.0329121	-3.64215
JPT2	Oncology_II	1.47033	2.51756	3.60736	0.000558919	0.00260319	-0.735642
DDX39A	Inflammation_II	1.46999	1.31534	3.51777	0.000747714	0.00319488	-1.00713
LAP3	Inflammation	1.46978	-0.223329	3.79617	0.000298499	0.00159254	-0.148116
COMT	Cardiometabolic	1.46923	2.26259	3.16061	0.00228151	0.00792511	-2.03993
NIT2	Cardiometabolic_II	1.46788	2.00929	3.39468	0.00110728	0.00438222	-1.37215
AGRP	Inflammation	1.46441	0.566469	4.39494	3.64227e-05	0.000302339	1.84094
PTPN6	Inflammation	1.46392	2.1952	3.2869	0.00155072	0.00577753	-1.68402
CACYBP	Inflammation_II	1.46388	2.84496	3.22533	0.00187415	0.00670712	-1.85886
ELAVL4	Neurology_II	1.46229	-0.435767	2.90211	0.00488008	0.0145899	-2.73487
CDHR2	Oncology	1.46051	-0.121827	4.43583	3.13647e-05	0.000270427	1.98318
AKR1C4	Cardiometabolic	1.45661	-2.25197	2.46505	0.0160184	0.0381309	-3.80055
RABGAP1L	Inflammation	1.45282	2.23183	2.99842	0.00369393	0.0116598	-2.48134
AP1G2	Oncology_II	1.45258	2.9004	3.60965	0.000554733	0.00258786	-0.72862
HMOX2	Neurology	1.45144	1.02084	3.98603	0.000156005	0.000947477	0.462685
SMPDL3B	Oncology_II	1.44836	0.990075	2.80865	0.00635856	0.0181664	-2.97461
LRRC25	Oncology	1.4476	1.0276	5.30892	1.11109e-06	2.09014e-05	5.18157
ERCC1	Oncology_II	1.44635	0.752325	3.41051	0.00105327	0.00422621	-1.32575
FABP1	Inflammation	1.44461	0.00139643	2.47951	0.015432	0.0370088	-3.7676
TNFRSF1B	Neurology	1.44026	0.874514	6.37096	1.42656e-08	6.66574e-07	9.38844
LETM1	Neurology_II	1.43996	1.15238	3.28631	0.00155357	0.00577753	-1.68572
HIP1R	Neurology_II	1.43991	1.81833	3.33414	0.00133899	0.00515833	-1.54824
VAMP5	Cardiometabolic	1.43746	2.12403	3.32373	0.00138318	0.00525864	-1.5783
BACH1	Inflammation	1.43621	2.02202	3.26037	0.00168304	0.0061954	-1.75965
TBCB	Neurology	1.43161	3.55057	2.91098	0.0047577	0.0143126	-2.7118
RASSF2	Oncology	1.43154	2.2279	2.63619	0.0102096	0.0266702	-3.40028
DTNB	Oncology_II	1.43128	1.22688	4.96807	4.22386e-06	5.91136e-05	3.89886
LELP1	Neurology_II	1.42963	-0.67899	1.2139	0.228644	0.333022	-5.98701
PPP1CC	Oncology_II	1.42914	2.3963	4.12287	9.66879e-05	0.000652925	0.914702
RBM17	Neurology_II	1.42604	1.7945	3.04261	0.00324455	0.0105641	-2.36284
DDX58	Oncology	1.42539	2.47771	2.71641	0.00821108	0.0223777	-3.20502
LYN	Oncology	1.42374	1.37497	4.95038	4.52247e-06	6.04582e-05	3.83337
TSNAX	Cardiometabolic_II	1.4237	1.98982	2.90249	0.00487482	0.0145892	-2.7339
PRC1	Oncology_II	1.42362	-0.284348	3.23968	0.00179356	0.00651729	-1.81833
NAA80	Neurology_II	1.41878	1.74301	2.37919	0.0199295	0.0453898	-3.9928
GPI	Inflammation_II	1.41861	1.34974	3.78295	0.000312092	0.00164687	-0.189929
CD70	Inflammation	1.41704	1.23435	3.20957	0.0019665	0.00698156	-1.90318
LRRFIP1	Oncology_II	1.41044	1.92288	3.40385	0.00107569	0.0042924	-1.3453
RNASE6	Inflammation_II	1.40539	0.641695	6.14945	3.60907e-08	1.39407e-06	8.48965
TANK	Inflammation	1.40451	1.82125	3.67924	0.000441154	0.00217351	-0.514379
PPP3R1	Neurology	1.40406	1.7917	5.81702	1.42765e-07	4.01544e-06	7.15996
PALM3	Cardiometabolic_II	1.40341	1.8713	2.25946	0.0267986	0.0584164	-4.25114
GORASP2	Oncology_II	1.40294	1.82607	4.45909	2.87996e-05	0.000257857	2.0644
DIABLO	Cardiometabolic	1.40235	1.17234	3.23213	0.00183553	0.00662207	-1.83966
NFATC3	Inflammation	1.40194	2.32042	3.46046	0.000898625	0.00373503	-1.17823
TNFRSF1A	Neurology	1.40133	1.09479	6.47922	9.03629e-09	4.51347e-07	9.83092
THOP1	Cardiometabolic	1.40038	3.47377	4.23614	6.4648e-05	0.000482694	1.29602
CACNB3	Neurology_II	1.3994	2.79829	2.38068	0.0198552	0.0453278	-3.98953
MIF	Neurology	1.39771	3.13573	3.088	0.00283636	0.00946652	-2.23974
NAA10	Cardiometabolic_II	1.39663	3.16904	3.11961	0.00258089	0.00877565	-2.15318
IL1RL1	Cardiometabolic	1.39623	1.02497	3.62673	0.000524528	0.00247888	-0.676301
TBC1D5	Inflammation	1.39512	1.78538	3.41504	0.00103827	0.00417761	-1.31244
GBP2	Inflammation	1.39474	0.64604	2.43319	0.0173815	0.0406409	-3.87258
SCAMP3	Oncology	1.39316	3.59992	3.05172	0.00315852	0.0103744	-2.33825
IL5RA	Inflammation	1.39295	-1.49105	4.49384	2.53419e-05	0.000232633	2.18621
ARHGEF1	Neurology_II	1.39286	3.34624	2.97845	0.00391535	0.0122492	-2.53444
SNAPIN	Neurology_II	1.39282	2.92422	3.85278	0.000246449	0.0013783	0.0319569
CD300C	Neurology	1.39264	1.83717	5.85288	1.23222e-07	3.6426e-06	7.30218
GMFG	Cardiometabolic_II	1.39107	3.46503	3.38674	0.00113535	0.00448108	-1.39538
DECR1	Inflammation	1.39101	2.2607	3.39891	0.0010926	0.00434507	-1.35977
MICALL2	Neurology_II	1.39039	-0.0154321	3.32387	0.00138257	0.00525864	-1.57788
OGFR	Oncology	1.39014	2.78783	3.95062	0.000176315	0.00104455	0.347272
MVK	Inflammation	1.38881	2.72012	2.57564	0.0120003	0.0302829	-3.54445
GJA8	Oncology_II	1.38838	-0.705854	2.32817	0.022638	0.0505257	-4.1043
CDC26	Oncology_II	1.38638	1.47656	3.55592	0.000660907	0.00292313	-0.892093
NOP56	Cardiometabolic_II	1.38598	-0.284412	3.07292	0.00296639	0.00983011	-2.28081
TRIM5	Inflammation	1.38049	2.34171	3.75545	0.000342269	0.00178017	-0.276543
TPSD1	Neurology_II	1.37963	0.306049	4.37367	3.93569e-05	0.000320272	1.76727
SMS	Neurology_II	1.3788	-0.81948	2.9473	0.00428544	0.0131793	-2.61673
SUGT1	Oncology	1.37736	2.29529	3.05747	0.00310528	0.0102111	-2.3227
COX5B	Oncology	1.37734	0.128982	3.92549	0.000192233	0.00111603	0.265815
NDUFS6	Oncology	1.37641	3.03733	3.23038	0.00184535	0.00663275	-1.84458
CIRBP	Oncology_II	1.37618	2.36079	2.83606	0.00588715	0.0169817	-2.90496
TDRKH	Neurology	1.37571	2.09148	3.09674	0.00276351	0.00928758	-2.21589
NT-proBNP	Cardiometabolic	1.37081	1.21251	2.71317	0.00828432	0.0224927	-3.21299
SIGLEC10	Inflammation	1.36937	1.98735	4.5253	2.25614e-05	0.0002129	2.29695
PCBD1	Inflammation_II	1.36872	0.651043	3.58672	0.000597905	0.00273639	-0.798612
PRDX3	Inflammation	1.36639	1.3102	3.63701	0.00050711	0.00242826	-0.644731
CASP10	Neurology	1.36549	2.22806	2.92417	0.00458083	0.0138815	-2.67737
CASP1	Neurology	1.36511	0.539845	3.1306	0.00249727	0.00854144	-2.12295
LILRB4	Inflammation	1.36404	2.13766	5.16211	1.98375e-06	3.42078e-05	4.62425
RBP5	Oncology	1.36281	0.839296	4.18678	7.70992e-05	0.000555613	1.12906
NECAP2	Cardiometabolic_II	1.36241	1.10679	3.54934	0.000675162	0.00296355	-0.911994
GADD45GIP1	Cardiometabolic_II	1.36145	1.03802	3.96285	0.00016903	0.00100551	0.38705
DDT	Cardiometabolic_II	1.36009	1.60448	3.48329	0.000835354	0.00350727	-1.11032
IRAK1	Inflammation	1.35292	3.2968	3.50409	0.000781382	0.00331655	-1.04815
CC2D1A	Neurology	1.34809	1.8899	2.70113	0.00856164	0.0230084	-3.24257
PSMG4	Inflammation_II	1.34469	2.92273	2.26062	0.0267231	0.0582957	-4.24869
FAM172A	Cardiometabolic_II	1.34449	1.7807	3.01939	0.00347397	0.0111162	-2.42528
ANKMY2	Inflammation_II	1.34373	2.18769	2.84714	0.00570585	0.016563	-2.87664
CTF1	Cardiometabolic	1.34286	0.673279	2.92538	0.004565	0.0138625	-2.67422
CPPED1	Neurology	1.34115	2.14622	3.07942	0.00290964	0.00968878	-2.26312
RNASE3	Cardiometabolic	1.33922	1.38474	1.54989	0.125434	0.205533	-5.53521
RALB	Inflammation_II	1.33871	2.07477	3.14144	0.00241721	0.00828716	-2.09302
CSF3R	Inflammation_II	1.33821	1.22588	4.82929	7.19652e-06	8.615e-05	3.3884
RRAS	Neurology_II	1.33556	1.50737	2.29908	0.0243237	0.0535649	-4.16692
SPART	Inflammation_II	1.33466	2.32951	2.67432	0.00921009	0.0243002	-3.30805
PPP1R2	Cardiometabolic	1.33238	1.30406	3.58883	0.00059379	0.00273049	-0.792163
SIGLEC15	Neurology	1.33162	3.27089	3.16691	0.00223846	0.00779425	-2.02241
GYS1	Cardiometabolic	1.33106	1.01301	2.5849	0.0117093	0.02973	-3.52259
RILPL2	Cardiometabolic_II	1.32801	1.81698	3.33282	0.00134453	0.00516593	-1.55206
VAMP8	Inflammation_II	1.3278	3.0402	3.01914	0.00347644	0.0111162	-2.42593
PRL	Neurology	1.32772	1.86304	3.65225	0.000482296	0.00233258	-0.597815
TPD52L2	Inflammation_II	1.32722	1.95897	3.15182	0.0023428	0.00810883	-2.06429
BLMH	Cardiometabolic	1.3272	2.37449	3.89807	0.00021118	0.00121127	0.177282
COX6B1	Cardiometabolic_II	1.32573	0.725145	4.20646	7.18808e-05	0.000521901	1.19548
CD27	Oncology	1.32545	1.69061	5.09629	2.56696e-06	4.20141e-05	4.3767
ADD1	Inflammation_II	1.32079	2.77023	2.80228	0.00647295	0.0184568	-2.99072
GOPC	Inflammation	1.32069	2.35579	2.71754	0.00818562	0.0223293	-3.20222
PTPN9	Inflammation_II	1.31963	-0.550621	2.79503	0.00660548	0.0187425	-3.00902
HAVCR2	Neurology	1.31914	0.8722	5.6396	2.94474e-07	7.16883e-06	6.46103
IL2RA	Cardiometabolic	1.31884	2.1661	3.63404	0.000512086	0.00244735	-0.653862
DDHD2	Neurology_II	1.31834	2.45881	3.21496	0.00193447	0.00689319	-1.88806
PPP1R9B	Inflammation	1.3155	1.90762	3.11309	0.00263176	0.00891621	-2.17109
VAV3	Neurology_II	1.31123	3.65461	2.46349	0.0160829	0.0382032	-3.8041
VIM	Cardiometabolic	1.31083	-0.272143	3.21646	0.00192562	0.00687009	-1.88383
GRK5	Cardiometabolic	1.30848	1.02858	3.00282	0.0036467	0.0115839	-2.4696
TNFAIP8	Inflammation	1.30827	-0.654982	2.03952	0.0449678	0.0894109	-4.69517
MYH4	Cardiometabolic_II	1.30822	0.458756	2.91008	0.00477	0.0143347	-2.71415
LIF	Neurology	1.30767	2.02713	3.23346	0.00182807	0.00660338	-1.83591
ACY3	Cardiometabolic_II	1.3061	1.79666	3.23122	0.00184064	0.00662402	-1.84223
HPCAL1	Inflammation	1.30598	2.47575	4.06865	0.000116991	0.000768533	0.734445
TRAF3	Inflammation_II	1.30594	1.68026	3.73051	0.000372039	0.00187443	-0.354754
REPS1	Inflammation_II	1.30543	2.97061	2.51049	0.0142403	0.0346674	-3.69647
EIF2S2	Cardiometabolic_II	1.30383	1.84048	2.54169	0.0131245	0.0323588	-3.62408
CIAPIN1	Oncology	1.30104	2.67938	3.04884	0.00318552	0.0104513	-2.34604
DNAJB1	Oncology	1.30029	4.00183	2.07136	0.0418109	0.0844674	-4.63338
RPGR	Neurology_II	1.29454	0.629149	3.66263	0.000466057	0.0022679	-0.565773
AIDA	Neurology_II	1.29409	1.71959	1.76296	0.0820356	0.145445	-5.1955
CEP112	Cardiometabolic_II	1.29235	0.50172	2.16543	0.033577	0.0700812	-4.44585
TOP1MT	Oncology_II	1.2914	0.00603333	3.50249	0.000785403	0.00332648	-1.05293
RFC4	Oncology_II	1.28818	1.29367	3.53779	0.000700893	0.00304655	-0.946866
ACAA1	Oncology	1.28776	-0.0214964	1.88791	0.0629581	0.117671	-4.97762
RBFOX3	Neurology_II	1.28672	1.14781	2.95792	0.00415579	0.0128351	-2.58875
UNC79	Oncology_II	1.28672	1.40067	2.69568	0.00869001	0.0232671	-3.25592
CLEC11A	Neurology	1.28659	1.86613	3.68278	0.000436015	0.00215649	-0.50341
MTHFD2	Neurology_II	1.28595	0.930389	4.30284	5.08708e-05	0.000395192	1.52345
ZNF830	Oncology_II	1.28475	1.21546	2.58172	0.0118085	0.0299294	-3.53011
TIMM8A	Neurology_II	1.28424	0.629743	4.44905	2.98808e-05	0.000262469	2.02931
TNFAIP2	Oncology_II	1.28126	1.0526	3.34716	0.0012856	0.00498578	-1.51056
USP25	Oncology_II	1.28097	2.63302	3.0624	0.0030603	0.0100861	-2.30935
ECHDC3	Cardiometabolic_II	1.27526	-0.579136	2.06121	0.0427963	0.0860978	-4.65318
AZI2	Neurology_II	1.27428	1.03613	3.09306	0.00279393	0.00936807	-2.22593
PLPBP	Cardiometabolic	1.2736	2.2814	2.65695	0.00965399	0.0253101	-3.35022
TARBP2	Neurology	1.27282	2.02356	3.09675	0.0027634	0.00928758	-2.21585
EZR	Neurology	1.27114	1.83237	3.80687	0.000287922	0.00155617	-0.114231
TPMT	Oncology	1.27112	1.13923	3.04093	0.00326069	0.0105899	-2.36738
THTPA	Oncology_II	1.27085	4.45268	2.66511	0.00944303	0.0248695	-3.33043
SLIRP	Oncology_II	1.26999	0.78825	3.46202	0.00089417	0.00372721	-1.17361
FXYD5	Inflammation	1.26749	1.05745	4.00195	0.000147628	0.000909951	0.514767
USP8	Cardiometabolic	1.26471	2.17864	2.41898	0.018022	0.0418347	-3.90443
PPM1B	Inflammation_II	1.26439	1.138	2.53207	0.0134597	0.0330447	-3.64648
ALDH5A1	Neurology_II	1.26033	0.314164	2.8373	0.00586657	0.0169615	-2.90179
SDC1	Cardiometabolic	1.26009	1.80867	3.74431	0.000355278	0.00181437	-0.311533
LYPD8	Oncology	1.25614	0.342464	3.37419	0.00118112	0.00462394	-1.43203
TGFBR1	Inflammation_II	1.25561	1.08067	4.98708	3.92453e-06	5.54604e-05	3.96934
ARHGAP5	Oncology_II	1.25559	1.32591	2.582	0.0117998	0.0299294	-3.52945
ADGRE1	Oncology_II	1.25544	-0.41035	4.49993	2.47791e-05	0.000229346	2.2076
ADA	Inflammation	1.25406	2.45378	4.09595	0.000106304	0.000706335	0.825013
CLNS1A	Neurology_II	1.25233	1.06654	2.44284	0.0169578	0.039811	-3.85083
IFIT3	Oncology_II	1.25092	2.67149	2.43035	0.0175078	0.0409033	-3.87895
CAMLG	Neurology_II	1.25054	1.25975	2.89674	0.00495561	0.01477	-2.74882
NUMB	Inflammation_II	1.25029	2.05901	3.01222	0.00354775	0.0113068	-2.44448
TADA3	Oncology_II	1.24982	1.0347	3.55264	0.000667981	0.00294094	-0.902023
RAB2B	Oncology_II	1.24689	-0.35208	3.80082	0.000293863	0.00157652	-0.133416
RNASE10	Cardiometabolic_II	1.24639	1.32889	4.17589	8.01409e-05	0.00056904	1.09241
DYNC1H1	Oncology_II	1.2458	0.922243	3.82334	0.000272329	0.00148728	-0.0619189
RAB37	Inflammation	1.24296	1.43789	2.18051	0.0323986	0.0683603	-4.41513
STAMBP	Neurology	1.24021	2.52756	3.14519	0.00239008	0.00822336	-2.08265
LBP	Cardiometabolic	1.23903	-0.520874	3.41245	0.00104682	0.00420616	-1.32005
GIPR	Inflammation_II	1.2293	0.973702	1.54271	0.127167	0.207784	-5.54595
RBKS	Neurology	1.22909	1.59413	2.85856	0.00552439	0.0161761	-2.84737
ZFYVE19	Oncology_II	1.2288	3.15005	2.36275	0.0207689	0.0470059	-4.02896
PTGES2	Inflammation_II	1.2281	0.412355	3.61808	0.000539626	0.0025319	-0.702822
HGS	Oncology	1.22706	1.83307	2.70052	0.00857606	0.0230258	-3.24408
EIF5	Cardiometabolic_II	1.22704	1.38309	2.96928	0.00402108	0.012499	-2.55873
EFCAB2	Oncology_II	1.22572	0.832465	3.62422	0.00052887	0.00249534	-0.684007
YWHAQ	Inflammation_II	1.2237	1.20807	3.51454	0.00075554	0.00321882	-1.01682
PTEN	Neurology	1.2225	0.471574	2.7412	0.00766986	0.0212424	-3.1437
AZU1	Cardiometabolic	1.21904	0.363248	2.17432	0.0328781	0.0689701	-4.42777
PMM2	Cardiometabolic_II	1.21832	3.89679	3.06629	0.00302526	0.00998198	-2.2988
CHP1	Neurology_II	1.21365	0.948654	1.3496	0.181258	0.276225	-5.81711
PDRG1	Neurology_II	1.21338	0.0806595	2.38114	0.0198323	0.0453278	-3.98852
RPE	Oncology_II	1.21282	1.63575	2.06823	0.0421128	0.0849587	-4.63949
RWDD1	Neurology	1.2115	2.11173	2.87171	0.00532206	0.0157006	-2.81355
IKBKG	Inflammation	1.20913	2.47579	2.85137	0.00563789	0.0163986	-2.86579
ZNRD2	Oncology_II	1.20913	2.4564	1.86479	0.0661751	0.122087	-5.01895
THRAP3	Cardiometabolic_II	1.20693	1.19918	2.40863	0.0185017	0.0427768	-3.92753
HCLS1	Inflammation	1.20577	1.54276	3.50388	0.000781913	0.00331655	-1.04878
SPRR1B	Oncology_II	1.20562	0.204599	1.42508	0.158337	0.247279	-5.71519
RRP15	Neurology_II	1.20457	-0.0708393	1.41703	0.160671	0.250249	-5.72632
MTR	Cardiometabolic_II	1.20386	0.97744	3.29247	0.00152423	0.00571241	-1.66809
ARFIP1	Neurology_II	1.2028	2.26258	2.59679	0.0113449	0.0289314	-3.49441
BAG6	Cardiometabolic	1.20058	2.21734	5.43866	6.62239e-07	1.37589e-05	5.67974
CA5A	Cardiometabolic	1.19977	-0.881243	1.87259	0.0650747	0.120707	-5.00506
ATF2	Neurology	1.1985	2.12122	2.36589	0.0206061	0.0466739	-4.02206
PTS	Neurology	1.19767	2.28284	2.3683	0.020482	0.0464501	-4.01677
CASP2	Inflammation	1.19723	1.23255	2.72483	0.00802351	0.0220532	-3.18424
PAFAH1B3	Neurology_II	1.19348	-5.02993	1.57615	0.119256	0.19776	-5.49554
CDCP1	Neurology	1.19077	0.599263	3.57725	0.000616638	0.00277392	-0.827409
HK2	Cardiometabolic	1.18895	0.632311	4.43118	3.19036e-05	0.000274258	1.96697
NPC2	Cardiometabolic_II	1.1879	0.758819	7.57758	8.11286e-11	1.11919e-08	14.4064
FNTA	Oncology_II	1.18768	1.77757	3.08215	0.00288614	0.00962156	-2.25568
SLC9A3R2	Oncology_II	1.18684	0.360848	3.64718	0.000490423	0.00236399	-0.613444
HTRA2	Oncology	1.18661	1.3677	3.94512	0.000179685	0.00105802	0.329426
RP2	Oncology	1.18641	1.58821	4.24787	6.199e-05	0.000466455	1.33584
TTN	Cardiometabolic_II	1.18629	0.192499	2.08889	0.040156	0.0816365	-4.59899
NT5C	Cardiometabolic_II	1.18589	4.05309	2.7135	0.00827675	0.0224927	-3.21217
CRYBB1	Cardiometabolic_II	1.18512	1.1245	3.67333	0.000449863	0.0022089	-0.532677
TJAP1	Oncology	1.18333	1.64629	3.25525	0.00170981	0.00627797	-1.77421
SCLY	Oncology	1.18278	1.87867	3.82304	0.000272608	0.00148728	-0.0628812
CD38	Oncology	1.1813	1.87559	3.9699	0.00016496	0.000989419	0.410036
UBE2B	Oncology_II	1.18017	1.66995	3.99277	0.000152404	0.000932743	0.484721
PRDX5	Inflammation	1.17917	1.75914	2.46806	0.0158949	0.0380533	-3.79372
CLEC5A	Cardiometabolic	1.17885	0.179706	2.62534	0.0105114	0.0273353	-3.42631
NDUFA5	Inflammation_II	1.17842	0.853614	3.58351	0.000604187	0.00275209	-0.808368
AP3B1	Oncology_II	1.17542	1.94929	2.71241	0.00830153	0.0225032	-3.21486
ADGRV1	Neurology_II	1.17381	0.151862	2.05652	0.0432581	0.0867858	-4.66229
TNFSF9	Inflammation_II	1.1717	1.41184	2.93585	0.00442939	0.0135734	-2.64679
FABP5	Neurology	1.16846	1.59865	2.57638	0.011977	0.0302769	-3.54272
PTPN1	Neurology	1.1667	2.80006	3.27324	0.0016176	0.0059849	-1.72302
DHRS4L2	Neurology_II	1.16602	-0.440601	3.61168	0.000551062	0.00257488	-0.722417
PDCD6	Cardiometabolic	1.16359	2.7007	5.48477	5.50367e-07	1.20789e-05	5.85802
RIDA	Inflammation_II	1.16277	0.252176	2.52815	0.0135988	0.0333014	-3.6556
PLCB2	Neurology_II	1.16198	1.37448	2.60479	0.0111055	0.028421	-3.47539
STX6	Oncology	1.1612	2.37897	2.8441	0.00575506	0.0166891	-2.88442
ECI2	Cardiometabolic_II	1.16044	1.19504	2.85288	0.00561401	0.0163898	-2.86195
UBE2Z	Inflammation_II	1.15831	1.25917	4.20282	7.28187e-05	0.000527389	1.18319
TOMM20	Cardiometabolic_II	1.15604	1.28482	3.67056	0.000454	0.00222169	-0.541245
PAK4	Neurology	1.15549	-0.732408	2.61834	0.0107105	0.0276544	-3.44307
CLTA	Cardiometabolic	1.15415	1.41688	3.52256	0.000736236	0.00315514	-0.992713
CAPG	Oncology	1.15393	-0.0587119	3.20094	0.00201888	0.00711522	-1.9274
LRG1	Inflammation_II	1.15326	0.798112	5.8631	1.18152e-07	3.60302e-06	7.34277
SIRPB1	Inflammation	1.15268	0.474904	4.42761	3.23243e-05	0.000275422	1.9545
NLGN1	Neurology_II	1.15225	0.377177	2.68335	0.00898691	0.0238635	-3.28606
NGRN	Neurology_II	1.15132	0.533794	3.66762	0.000458434	0.0022396	-0.55034
FADD	Cardiometabolic	1.15105	1.79865	2.82254	0.00611546	0.0175411	-2.93938
RNF4	Oncology_II	1.14873	0.124082	2.17223	0.0330416	0.069263	-4.43203
LRRC59	Cardiometabolic_II	1.14753	0.855943	3.52292	0.000735381	0.00315514	-0.99163
MAGED1	Oncology	1.14733	2.14097	2.49584	0.014793	0.0357425	-3.73019
ABRAXAS2	Cardiometabolic_II	1.14419	2.32103	3.38339	0.0011474	0.00451633	-1.40517
IVD	Neurology	1.14149	0.786736	3.0128	0.00354173	0.0113011	-2.44293
TNFRSF10A	Neurology	1.14119	0.708504	5.12104	2.33021e-06	3.9021e-05	4.46962
PIKFYVE	Inflammation_II	1.14108	2.04998	3.01066	0.00356401	0.0113461	-2.44866
TNFAIP8L2	Inflammation_II	1.13986	0.641592	3.74295	0.000356889	0.00181706	-0.315774
AKT1S1	Neurology	1.13766	2.19944	2.27391	0.0258711	0.0566076	-4.22056
LILRB2	Cardiometabolic	1.13602	1.30699	4.07519	0.000114341	0.000752832	0.756101
NARS1	Neurology_II	1.13578	1.23922	4.13603	9.22987e-05	0.000633624	0.958668
ATP6V1F	Neurology	1.13569	1.62791	2.72165	0.00809388	0.0221303	-3.19209
MAVS	Oncology	1.13464	3.09737	2.5512	0.0128003	0.0317759	-3.60186
ERP29	Inflammation_II	1.13428	1.82364	2.91658	0.00468182	0.0141431	-2.69719
SNCA	Inflammation_II	1.13381	2.44826	1.19983	0.234033	0.339336	-6.00365
PPM1F	Cardiometabolic_II	1.13304	1.76002	4.04471	0.000127207	0.000817118	0.655336
SHISA5	Cardiometabolic_II	1.13048	1.17635	6.73664	3.02987e-09	1.95832e-07	10.8906
RELT	Neurology	1.13002	1.29378	5.72709	2.06255e-07	5.2878e-06	6.80467
PRKAB1	Inflammation	1.12751	2.0506	3.42192	0.00101586	0.0040988	-1.29217
GCC1	Neurology_II	1.12573	0.994924	2.73347	0.00783508	0.0216174	-3.16287
NFIC	Neurology_II	1.12568	1.05726	2.86123	0.00548268	0.0161088	-2.8405
LDLR	Cardiometabolic	1.12325	2.26396	3.58721	0.000596942	0.0027363	-0.797107
SNX15	Inflammation_II	1.12257	1.57607	2.53045	0.0135169	0.0331569	-3.65024
LPCAT2	Oncology	1.12187	0.881485	3.19168	0.00207655	0.00729184	-1.95333
STX8	Inflammation	1.12111	2.04464	3.55126	0.000670976	0.00294965	-0.906195
CLEC12A	Inflammation_II	1.11733	0.962246	5.42408	7.02065e-07	1.44247e-05	5.62349
SIGLEC1	Inflammation	1.11288	1.11085	4.57904	1.8482e-05	0.000181848	2.48711
AHSA1	Oncology_II	1.11105	1.55704	3.21695	0.00192272	0.0068682	-1.88244
TRDMT1	Oncology_II	1.10659	-3.0643	2.10421	0.0387565	0.0792921	-4.56874
SPRING1	Oncology_II	1.1058	1.82391	2.91995	0.00463678	0.0140217	-2.68841
MYCBP2	Neurology_II	1.10511	2.73623	2.38005	0.0198867	0.0453278	-3.99092
PTN	Cardiometabolic	1.10511	1.70435	1.47747	0.143791	0.228881	-5.64137
CD300A	Inflammation_II	1.10467	1.42719	5.90526	9.93315e-08	3.16223e-06	7.51045
HNMT	Neurology	1.10319	0.487207	2.33098	0.0224807	0.0502817	-4.09821
AP2B1	Neurology_II	1.10316	0.376349	2.5954	0.0113868	0.0289931	-3.4977
IL16	Inflammation	1.10223	1.05797	3.89754	0.000211564	0.00121127	0.175573
DENR	Inflammation_II	1.10175	1.68292	2.57166	0.0121276	0.0304714	-3.55385
IGF2BP3	Cardiometabolic_II	1.10131	3.0789	2.42866	0.0175832	0.0410463	-3.88274
MYL4	Cardiometabolic_II	1.10114	-0.690136	1.85272	0.0679089	0.124044	-5.04035
LCP1	Cardiometabolic_II	1.09819	1.31685	4.01417	0.000141491	0.000881503	0.554843
SRPX	Cardiometabolic_II	1.09728	0.772448	3.14393	0.00239916	0.00823515	-2.08613
TRIM58	Oncology_II	1.09724	1.86967	1.96474	0.0531986	0.102676	-4.83694
AREG	Oncology	1.09427	-0.0973179	2.40046	0.0188888	0.0436024	-3.94573
RBM25	Oncology_II	1.09401	0.962121	1.60443	0.112877	0.188476	-5.45212
IL4	Inflammation	1.09237	-0.7199	1.20001	0.233962	0.339336	-6.00343
SMAD2	Oncology_II	1.08625	2.02178	1.97771	0.0516843	0.100153	-4.81268
KRT17	Cardiometabolic_II	1.08468	-0.139048	1.88629	0.0631794	0.117905	-4.98053
CGN	Neurology_II	1.08467	0.671355	3.27825	0.00159277	0.00590812	-1.70874
STAM	Oncology_II	1.08324	2.13423	2.55432	0.0126955	0.0315936	-3.59456
ADH1B	Inflammation_II	1.08168	0.385639	1.75564	0.0832874	0.147394	-5.20783
CKB	Cardiometabolic_II	1.08026	1.07178	3.98951	0.000154136	0.000940065	0.474058
CRACR2A	Oncology	1.07901	3.22483	1.90806	0.0602625	0.113217	-4.94121
HAO1	Oncology	1.07869	-0.439664	1.33063	0.187396	0.284233	-5.84189
CD300E	Oncology	1.07816	0.101376	3.20353	0.00200305	0.00707663	-1.92015
TARS1	Oncology_II	1.07777	2.42896	4.02872	0.000134503	0.000856388	0.602661
TACC3	Oncology	1.07735	2.20461	2.40827	0.0185188	0.0427823	-3.92835
NADK	Cardiometabolic	1.07655	1.61567	2.54321	0.0130721	0.032295	-3.62053
PKN3	Oncology_II	1.0757	-2.41243	2.03885	0.0450361	0.0894852	-4.69645
TNIP1	Neurology_II	1.07472	1.03895	2.57371	0.0120618	0.0303852	-3.549
VWF	Cardiometabolic	1.07188	1.57328	4.61132	1.63869e-05	0.000164837	2.6019
TERF1	Inflammation_II	1.07151	1.47831	2.74995	0.00748687	0.0209121	-3.12196
RNF5	Cardiometabolic_II	1.06982	2.5654	2.79536	0.00659942	0.0187425	-3.0082
PEBP1	Neurology	1.06784	1.70139	2.47182	0.0157413	0.0377191	-3.78514
IST1	Oncology_II	1.06727	2.41725	2.09159	0.0399063	0.0811858	-4.59368
DLG4	Neurology_II	1.06672	2.22223	2.54405	0.0130432	0.0322683	-3.61857
FCRLB	Oncology	1.06612	1.0726	3.36203	0.00122708	0.00479092	-1.46741
FGFBP3	Neurology_II	1.06423	1.98369	3.20713	0.00198117	0.00701644	-1.91003
RABEP1	Inflammation_II	1.06415	2.0154	2.51892	0.0139307	0.0340281	-3.67699
PDP1	Oncology	1.06356	1.73463	1.75089	0.0841087	0.148304	-5.21582
GZMH	Cardiometabolic	1.06272	0.970883	2.33074	0.022494	0.0502817	-4.09873
LGALS8	Neurology	1.06171	1.42082	3.81721	0.000278032	0.00151402	-0.0813957
DBI	Neurology	1.05926	0.94221	3.24532	0.00176277	0.00643167	-1.80236
SIGLEC8	Cardiometabolic_II	1.05374	1.74141	3.54224	0.000690861	0.00301419	-0.933427
RPA2	Inflammation_II	1.05065	1.64122	3.16247	0.00226874	0.00789021	-2.03477
CRKL	Inflammation	1.05041	3.03287	2.32216	0.0229776	0.0511732	-4.1173
NIT1	Cardiometabolic_II	1.05002	3.48023	3.14811	0.00236915	0.00816102	-2.07457
BRD1	Oncology_II	1.0498	0.268127	2.6357	0.0102231	0.0266813	-3.40146
HS1BP3	Cardiometabolic_II	1.0472	0.326277	2.55476	0.0126808	0.0315875	-3.59352
TRIM26	Oncology_II	1.04625	0.368718	2.43989	0.0170862	0.0400152	-3.85748
IRAK4	Inflammation	1.04547	2.51638	2.09759	0.0393556	0.080178	-4.58183
LAIR2	Neurology	1.04504	0.448518	1.77273	0.080388	0.142874	-5.17894
PLAUR	Inflammation	1.04492	1.07985	4.4822	2.64526e-05	0.00024023	2.14535
IL18	Inflammation	1.04311	1.4284	3.04628	0.00320963	0.0104947	-2.35294
MSLN	Oncology	1.0427	-0.61193	4.77209	8.9462e-06	0.000101636	3.18017
COQ7	Cardiometabolic_II	1.04222	-0.174927	3.8231	0.00027255	0.00148728	-0.0626808
LILRB5	Cardiometabolic	1.04201	-0.451018	2.58619	0.0116691	0.0296538	-3.51953
OFD1	Oncology_II	1.03834	0.526124	2.68952	0.0088372	0.0235676	-3.271
TNFRSF13B	Inflammation	1.03634	0.391129	5.47657	5.688e-07	1.22971e-05	5.82627
MMUT	Cardiometabolic_II	1.03586	0.669499	1.87316	0.0649947	0.120698	-5.00404
RBP1	Neurology_II	1.03173	1.3531	2.57386	0.012057	0.0303852	-3.54865
ARHGAP1	Oncology	1.03048	0.974073	3.42015	0.00102158	0.00411617	-1.29739
GAGE2A	Oncology_II	1.02617	-1.11194	2.08483	0.0405344	0.0821177	-4.60699
PGM2	Neurology_II	1.02606	0.967993	2.00373	0.0487592	0.095572	-4.76361
CTSB	Cardiometabolic	1.02595	1.06375	3.14822	0.00236835	0.00816102	-2.07426
FXN	Oncology	1.02582	1.24622	2.82587	0.00605843	0.0174293	-2.9309
CASP4	Oncology_II	1.02347	-2.6864	1.77362	0.080239	0.142696	-5.17743
ELOB	Cardiometabolic_II	1.02251	1.40777	3.30525	0.00146501	0.00551904	-1.63146
TNFSF8	Cardiometabolic_II	1.02193	1.59179	2.7943	0.00661898	0.0187624	-3.01087
DCDC2C	Oncology_II	1.02032	-0.992364	1.66285	0.100573	0.171691	-5.36016
CDK5RAP3	Neurology_II	1.01987	1.23443	2.23788	0.0282375	0.0610478	-4.29646
SPTBN2	Neurology_II	1.01792	1.42095	2.02576	0.0463941	0.0918058	-4.72161
MAPRE3	Oncology_II	1.01662	2.02228	1.17268	0.244683	0.351088	-6.03521
HARS1	Neurology	1.01545	0.704185	3.34866	0.00127959	0.00496915	-1.50623
GOLGA3	Neurology_II	1.01376	2.30498	2.21247	0.0300191	0.0642758	-4.34936
KIF1C	Cardiometabolic_II	1.01159	0.850488	3.43506	0.000974379	0.00398033	-1.25345
C1QBP	Neurology_II	1.01092	0.915136	3.39868	0.00109339	0.00434507	-1.36045
MYL3	Cardiometabolic_II	1.0106	-1.31055	2.6884	0.00886426	0.023581	-3.27374
ARHGAP30	Oncology_II	1.00909	0.617862	2.46336	0.0160883	0.0382032	-3.8044
CSF3	Inflammation	1.00774	1.41768	1.58074	0.118202	0.196123	-5.48854
DCTD	Inflammation_II	1.00773	2.29966	2.61021	0.0109459	0.0280869	-3.46247
REEP4	Neurology_II	1.00671	1.79675	3.28758	0.00154747	0.00577708	-1.68208
ARHGAP25	Oncology	1.00667	1.62202	2.19842	0.0310455	0.0660629	-4.37837
PNMA2	Neurology_II	1.00607	-0.0473631	1.3589	0.178303	0.272583	-5.80483
CD163	Cardiometabolic	1.00437	1.08245	4.59301	1.75453e-05	0.000174071	2.53672
PRG2	Cardiometabolic_II	1.00147	0.904562	2.52395	0.0137488	0.0336405	-3.66533
ADRA2A	Cardiometabolic_II	1.00124	0.947767	2.088	0.040239	0.0816906	-4.60075
DTYMK	Cardiometabolic_II	1.00104	2.93829	1.70321	0.092725	0.160086	-5.29484
CEBPB	Cardiometabolic	1.00037	0.952889	2.72163	0.00809438	0.0221303	-3.19215
CD74	Neurology	1.00006	0.575727	4.88366	5.84521e-06	7.33055e-05	3.58753
IL18BP	Cardiometabolic	0.999068	0.861914	4.90851	5.31353e-06	6.86671e-05	3.67889
FAM13A	Oncology_II	0.998828	0.579889	2.11891	0.037453	0.0769966	-4.53951
CD244	Inflammation	0.998172	0.87123	3.9811	0.000158694	0.000961793	0.446562
MARS1	Inflammation_II	0.997784	1.55638	2.69468	0.00871379	0.0233092	-3.25838
CSNK1D	Inflammation_II	0.997661	1.96689	2.16855	0.0333308	0.0696676	-4.43953
OPLAH	Cardiometabolic_II	0.997484	1.10512	3.15321	0.002333	0.00808459	-2.06044
PAEP	Neurology	0.996056	-6.90458	2.41537	0.0181881	0.0421527	-3.9125
ORM1	Inflammation_II	0.992433	0.866057	6.25237	2.34726e-08	9.7143e-07	8.90611
TSC1	Inflammation_II	0.987615	-0.110771	1.85272	0.0679093	0.124044	-5.04035
LILRA3	Cardiometabolic_II	0.985955	0.276525	1.56559	0.12171	0.201137	-5.51156
SHMT1	Inflammation	0.985816	1.72361	1.85572	0.0674748	0.123562	-5.03505
IL4R	Inflammation	0.983129	1.77016	3.54103	0.000693585	0.00302153	-0.937095
NAMPT	Oncology	0.982497	-0.416823	2.39452	0.0191743	0.0441557	-3.9589
TP73	Neurology_II	0.981912	-0.59602	1.29095	0.200737	0.299195	-5.89265
MZT1	Oncology	0.980131	1.39251	2.68893	0.00885142	0.0235685	-3.27244
KLRC1	Neurology_II	0.97944	0.351745	2.42759	0.0176313	0.0411255	-3.88514
SLAMF6	Oncology	0.979166	2.05898	2.77648	0.00695602	0.0196027	-3.05568
SIGLEC7	Cardiometabolic	0.979153	0.75509	5.0905	2.62565e-06	4.27333e-05	4.35499
TEF	Cardiometabolic_II	0.978988	0.928326	2.74561	0.00757718	0.0211068	-3.13275
SPINT1	Neurology	0.978205	1.65771	3.28154	0.00157667	0.00585591	-1.69935
PTPRH	Oncology_II	0.976564	0.692926	3.24458	0.00176676	0.0064381	-1.80444
CSTB	Cardiometabolic	0.975432	1.35643	3.08845	0.00283258	0.0094648	-2.23852
ATXN3	Neurology_II	0.972026	2.76178	1.7707	0.0807285	0.143303	-5.18239
CXCL9	Inflammation	0.970925	1.55739	1.72384	0.088912	0.154981	-5.2609
ABHD14B	Neurology	0.966878	-1.20713	2.46599	0.0159797	0.0381013	-3.79841
ATXN2	Neurology_II	0.966363	0.24986	2.38026	0.0198763	0.0453278	-3.99046
RAD23B	Oncology	0.965159	1.6658	3.14392	0.0023992	0.00823515	-2.08615
MFAP4	Inflammation_II	0.964387	-0.271804	5.51135	4.94556e-07	1.1021e-05	5.96106
LYSMD3	Neurology_II	0.964298	0.926754	2.39177	0.0193078	0.0444279	-3.965
SEPTIN9	Oncology	0.963916	1.42279	3.1939	0.00206259	0.00725162	-1.94712
APRT	Neurology	0.962568	2.58237	2.37028	0.0203806	0.0462717	-4.01242
FCGR2A	Cardiometabolic	0.961547	0.147355	3.57388	0.000623443	0.00279152	-0.837651
S100A11	Cardiometabolic	0.961401	-0.210355	3.48374	0.000834136	0.00350727	-1.10896
KYAT1	Cardiometabolic	0.959161	1.60184	2.06082	0.0428343	0.0861145	-4.65393
SF3B4	Oncology	0.958068	0.603893	2.15881	0.0341066	0.0709309	-4.4593
FGR	Neurology	0.957233	1.13327	2.74258	0.00764084	0.0212026	-3.14028
DCUN1D1	Neurology_II	0.955926	1.68594	1.56111	0.122763	0.2023	-5.51833
PDIA4	Cardiometabolic_II	0.955846	1.28283	3.68578	0.000431707	0.00214889	-0.494113
EPHB6	Neurology	0.95581	1.95481	4.15048	8.76982e-05	0.00061181	1.00707
FGF23	Oncology	0.955222	-0.980712	1.60213	0.113387	0.189109	-5.45569
TNFRSF13C	Inflammation	0.954278	3.10047	2.74406	0.0076096	0.0211564	-3.1366
IGFBP2	Cardiometabolic	0.952472	0.491301	4.1788	7.93172e-05	0.000564574	1.10219
CMC1	Cardiometabolic_II	0.948904	0.259426	3.46221	0.000893616	0.00372721	-1.17303
CCL19	Neurology	0.947966	0.447957	2.32162	0.0230084	0.0511946	-4.11846
SMAD1	Oncology	0.947856	1.8032	2.11634	0.0376787	0.0773602	-4.54464
STXBP3	Oncology	0.947726	2.01904	2.87996	0.0051985	0.0153831	-2.79225
CD72	Inflammation_II	0.946397	2.27466	3.07261	0.00296905	0.00983011	-2.28163
PILRA	Neurology	0.945321	0.221223	4.81778	7.51941e-06	8.92776e-05	3.34639
DAPP1	Inflammation	0.94521	1.34474	1.95802	0.0539973	0.103871	-4.84945
MYO9B	Inflammation	0.944684	1.24712	2.55798	0.0125737	0.0314421	-3.58598
GMPR2	Inflammation_II	0.941467	2.42723	1.98563	0.0507793	0.0986637	-4.79782
PILRB	Cardiometabolic	0.941381	0.277238	3.56304	0.000645808	0.0028739	-0.870536
DNAJC6	Cardiometabolic_II	0.938073	2.62254	1.78078	0.0790513	0.14093	-5.16525
IQGAP2	Oncology	0.937934	1.30941	1.71203	0.0910782	0.157902	-5.28037
PPCDC	Neurology	0.937823	2.27206	2.51971	0.0139018	0.0339861	-3.67515
ZPR1	Neurology_II	0.933302	-0.672914	2.10286	0.038878	0.0794845	-4.57141
ARHGAP45	Inflammation_II	0.932849	1.63398	2.61959	0.0106747	0.027636	-3.44008
PCNA	Oncology_II	0.931314	0.812886	2.42052	0.0179515	0.041738	-3.90099
LACTB2	Cardiometabolic	0.928772	1.52104	2.66873	0.00935099	0.0246495	-3.32166
SEPTIN7	Oncology_II	0.928141	1.83999	1.72548	0.0886132	0.154646	-5.25817
TUBB3	Neurology_II	0.926666	1.50324	3.03608	0.00330765	0.0106826	-2.38045
CCL18	Cardiometabolic	0.926367	0.216619	2.83582	0.00589115	0.0169817	-2.90557
EIF4B	Neurology	0.926114	2.64713	1.55238	0.124836	0.205133	-5.53147
ICAM3	Cardiometabolic	0.925406	1.1876	4.36339	4.08545e-05	0.000331528	1.73177
FHIT	Neurology	0.924615	1.55379	1.70151	0.0930438	0.160352	-5.29761
C1QTNF6	Neurology_II	0.924303	1.77431	3.13086	0.00249529	0.00854144	-2.12222
DNMBP	Neurology	0.924008	1.7259	2.33077	0.0224921	0.0502817	-4.09865
CHMP1A	Neurology	0.922661	1.81974	2.51331	0.0141361	0.0344425	-3.68996
CTSL	Cardiometabolic	0.921453	0.906735	3.58195	0.000607267	0.00275745	-0.813114
FOLH1	Inflammation_II	0.920045	0.0464619	1.52698	0.131029	0.212656	-5.56932
NUP50	Cardiometabolic_II	0.919447	0.786829	2.9113	0.00475328	0.0143126	-2.71096
REST	Oncology_II	0.919432	-0.0501571	2.62473	0.0105286	0.0273556	-3.42778
UBQLN3	Cardiometabolic_II	0.9192	0.666098	1.97377	0.0521399	0.100834	-4.82006
MRC1	Inflammation_II	0.917233	1.25147	3.47905	0.000846758	0.00355001	-1.12293
BABAM1	Inflammation_II	0.915317	-0.456892	2.70341	0.00850859	0.0229297	-3.23699
C4BPB	Oncology	0.915058	1.1528	3.16819	0.00222982	0.0077735	-2.01885
CDC25A	Oncology_II	0.91489	1.00738	2.37283	0.0202508	0.0460129	-4.00682
CHI3L1	Cardiometabolic	0.914681	-1.28194	2.68933	0.00884183	0.0235676	-3.27147
AHNAK	Cardiometabolic_II	0.914421	0.285346	2.85218	0.00562513	0.0163944	-2.86374
IL12RB1	Inflammation	0.91265	1.59349	3.97956	0.000159542	0.0009629	0.441538
IGSF8	Cardiometabolic	0.911971	1.16873	3.18333	0.00212985	0.00744293	-1.97666
TLR2	Oncology_II	0.911626	0.161194	3.7532	0.000344865	0.00179045	-0.283631
NUDT15	Cardiometabolic_II	0.90901	0.897604	2.17546	0.0327893	0.0688836	-4.42544
UGDH	Cardiometabolic_II	0.907346	2.05674	1.35568	0.179323	0.273853	-5.80909
TWF2	Cardiometabolic_II	0.906929	1.30668	2.62906	0.0104072	0.027113	-3.41741
MAP4K5	Neurology	0.906597	2.61711	2.08598	0.0404272	0.0819577	-4.60473
CHAC2	Oncology	0.906506	1.81889	2.19258	0.0314806	0.0668512	-4.39037
FCGR2B	Oncology	0.905507	0.73087	2.33413	0.0223057	0.0501706	-4.09139
INPP1	Oncology	0.903349	-1.81178	2.55749	0.0125899	0.0314421	-3.58713
IL17F	Inflammation	0.901456	-0.20797	3.10533	0.00269357	0.00910534	-2.19239
ARAF	Oncology_II	0.901432	-1.6121	2.5374	0.0132729	0.0326692	-3.63407
IL15	Inflammation	0.900888	0.503813	3.81167	0.000283296	0.00153403	-0.0990151
SGSH	Cardiometabolic_II	0.900262	0.69206	3.7395	0.000361031	0.00183298	-0.326596
BTN1A1	Oncology_II	0.900068	1.33553	2.16893	0.0333002	0.0696538	-4.43874
STIP1	Neurology	0.898994	1.54411	2.39556	0.0191242	0.0440753	-3.95661
AGXT	Cardiometabolic	0.898582	-0.144617	1.77176	0.0805499	0.143074	-5.18059
PHACTR2	Neurology_II	0.897979	1.98861	2.25491	0.0270962	0.0589764	-4.26071
FCAR	Inflammation	0.897229	-0.0126476	2.55404	0.012705	0.0315936	-3.59522
ATOX1	Oncology	0.896637	2.19248	2.55779	0.0125799	0.0314421	-3.58642
LGALS1	Cardiometabolic	0.896306	0.376825	3.43057	0.000988357	0.0040271	-1.26668
USP47	Cardiometabolic_II	0.895676	-0.860323	2.21392	0.0299144	0.0640992	-4.34634
IL1RN	Inflammation	0.893743	0.538452	2.67817	0.00911436	0.0240915	-3.29869
GGACT	Cardiometabolic_II	0.893391	2.30299	1.91514	0.059339	0.111772	-4.92834
PDZK1	Inflammation_II	0.889849	0.544452	1.88506	0.0633472	0.118093	-4.98274
DEFB116	Neurology_II	0.889702	-0.893406	2.34529	0.0216946	0.0489479	-4.06711
CAT	Inflammation_II	0.888672	2.04256	2.11866	0.037475	0.0769966	-4.54001
PFDN2	Neurology	0.888619	1.56796	2.66385	0.00947531	0.0249319	-3.33349
PSME1	Neurology	0.887277	1.70354	3.29957	0.00149105	0.00559532	-1.64775
LAMTOR5	Oncology_II	0.886317	0.370219	2.04375	0.0445368	0.0887882	-4.68701
EDA2R	Oncology	0.886118	0.881105	2.11558	0.037745	0.0774414	-4.54614
AKR1B1	Oncology	0.886003	3.1259	2.30151	0.0241791	0.0533894	-4.16173
TDO2	Neurology_II	0.884933	0.067569	2.2443	0.0278023	0.0601517	-4.28301
C2CD2L	Neurology	0.884625	0.81324	2.70346	0.00850729	0.0229297	-3.23685
CLEC2L	Neurology_II	0.881974	1.12717	1.45086	0.151043	0.237682	-5.67918
PSMG3	Inflammation	0.880997	4.33127	1.68925	0.0953805	0.163598	-5.3176
TIMD4	Cardiometabolic	0.880431	1.01278	2.8873	0.00509102	0.0151113	-2.77329
IGSF9	Cardiometabolic_II	0.88032	-0.274695	1.99824	0.0493645	0.0965625	-4.77402
CD79B	Inflammation	0.877504	3.16936	3.18758	0.00210259	0.00737435	-1.9648
LILRB1	Cardiometabolic	0.877341	1.04997	4.57853	1.85175e-05	0.000181848	2.48528
SHC1	Oncology_II	0.876588	0.222902	1.15254	0.252808	0.359717	-6.05817
CASP3	Cardiometabolic	0.874962	2.46352	2.01208	0.0478513	0.0939832	-4.74775
MAPKAPK2	Oncology_II	0.87357	1.64316	2.07844	0.0411358	0.0832195	-4.61952
FIS1	Inflammation	0.873433	0.202285	2.30071	0.0242264	0.0534531	-4.16343
COMMD9	Oncology_II	0.872671	0.938373	2.65941	0.00958981	0.0251874	-3.34425
SLAMF8	Oncology	0.872402	0.65827	2.46205	0.0161424	0.0382689	-3.80736
CHCHD6	Oncology_II	0.870381	0.975152	3.33447	0.00133762	0.00515833	-1.54729
CEP170	Cardiometabolic_II	0.868518	3.43155	2.31921	0.023146	0.0513824	-4.12367
CAMKK1	Oncology	0.868196	1.76683	1.92481	0.0580966	0.109932	-4.91068
GAS2	Oncology_II	0.866786	0.295124	1.66993	0.0991565	0.169573	-5.34879
DRG2	Oncology	0.864601	1.06369	2.68239	0.00901034	0.0239038	-3.2884
IGBP1	Neurology_II	0.864443	2.27718	1.51996	0.132781	0.214419	-5.57966
LY9	Inflammation	0.861903	1.52062	3.77337	0.000322308	0.00169768	-0.220161
SNX5	Cardiometabolic_II	0.861295	0.907101	3.45198	0.000923277	0.00381016	-1.20339
MAEA	Oncology	0.861273	0.928008	2.3221	0.0229811	0.0511732	-4.11743
STX5	Inflammation_II	0.861252	1.79019	2.1382	0.0358016	0.0738726	-4.5009
IMPACT	Neurology_II	0.859913	2.37991	1.9543	0.054444	0.104592	-4.85636
DNAJC21	Neurology_II	0.859004	0.290524	3.44483	0.000944537	0.00388131	-1.22455
LILRA2	Neurology	0.858329	1.30045	3.80294	0.000291767	0.00157402	-0.126693
NT5C1A	Neurology_II	0.858293	0.576532	3.17092	0.00221148	0.00771888	-2.01126
CLC	Cardiometabolic	0.858001	0.229243	1.9398	0.0562149	0.107141	-4.88316
ACRBP	Oncology_II	0.856475	0.891239	4.04546	0.000126876	0.0008168	0.6578
CCL3	Inflammation	0.853159	1.54341	2.46628	0.0159678	0.0381013	-3.79776
WARS1	Neurology	0.852417	2.26584	3.23625	0.0018125	0.00656945	-1.82802
IL3	Oncology_II	0.850578	1.45181	1.18927	0.238133	0.344395	-6.016
ACADSB	Cardiometabolic_II	0.848479	1.38523	1.81899	0.0729572	0.132098	-5.09947
QDPR	Cardiometabolic	0.846916	0.911368	2.33315	0.0223598	0.0502142	-4.0935
ICA1	Inflammation	0.846516	0.919899	2.3319	0.0224294	0.0502536	-4.09622
DNAJA2	Inflammation	0.846505	2.74458	2.21534	0.029813	0.0639765	-4.34341
PXN	Neurology	0.845928	1.2158	2.05412	0.0434957	0.0869614	-4.66694
B2M	Inflammation_II	0.843808	0.813179	5.39953	7.74487e-07	1.56601e-05	5.52895
TIGIT	Oncology_II	0.841068	2.36704	2.4469	0.0167825	0.0395575	-3.84167
FMR1	Oncology	0.840383	1.16174	2.38754	0.0195151	0.0447981	-3.97437
VTA1	Neurology	0.839675	1.88052	1.60101	0.113636	0.189414	-5.45742
MSRA	Oncology	0.839254	1.09161	2.33211	0.0224178	0.0502536	-4.09577
IFNL2	Neurology_II	0.838906	0.762042	1.85102	0.0681558	0.124415	-5.04335
CYB5A	Oncology_II	0.837259	0.77447	1.88729	0.0630424	0.117752	-4.97873
BLOC1S3	Neurology_II	0.836696	0.829218	3.02188	0.00344869	0.0110582	-2.41861
TXNDC5	Neurology	0.836315	0.515994	3.81294	0.000282081	0.00153319	-0.0949792
FN1	Inflammation_II	0.835677	-0.0785333	6.01392	6.3399e-08	2.21285e-06	7.94456
HAVCR1	Oncology	0.834485	-0.498123	1.87703	0.0644551	0.11985	-4.99713
TCP11	Oncology_II	0.834271	0.615695	1.59302	0.115417	0.191942	-5.46972
NDRG1	Neurology	0.832457	1.54029	2.72348	0.00805333	0.0221116	-3.18758
GLRX	Cardiometabolic	0.832328	1.64997	2.20202	0.0307791	0.0656124	-4.37094
GHRHR	Neurology	0.829404	0.290745	2.30687	0.0238621	0.0528102	-4.15023
ASRGL1	Cardiometabolic_II	0.82904	1.99824	1.73553	0.0868084	0.152322	-5.24149
BOLA2_BOLA2B	Cardiometabolic_II	0.828702	3.06805	1.72457	0.0887797	0.154843	-5.25969
CST7	Inflammation	0.828655	1.50848	1.73898	0.0861963	0.151615	-5.23574
PLSCR3	Neurology_II	0.828461	2.01029	2.41469	0.0182195	0.0421917	-3.91402
TPRKB	Oncology_II	0.826776	-0.126532	2.57267	0.0120951	0.0304428	-3.55146
POLR2A	Inflammation_II	0.824608	1.10307	2.21105	0.0301212	0.0643994	-4.35229
GSR	Inflammation_II	0.823936	1.70666	3.33211	0.00134751	0.00517052	-1.55411
MAMDC2	Cardiometabolic_II	0.82342	-1.75369	3.32145	0.00139302	0.00528911	-1.58486
CRYGD	Neurology_II	0.821809	2.69218	1.802	0.0756178	0.135812	-5.12889
GM2A	Cardiometabolic_II	0.821663	0.559682	5.16241	1.98143e-06	3.42078e-05	4.62537
DDAH1	Oncology	0.820913	0.600032	2.61068	0.0109322	0.0280768	-3.46136
CD14	Cardiometabolic	0.82062	0.852249	3.87171	0.000231072	0.00131001	0.0925597
BCL7B	Oncology_II	0.820493	0.825986	1.94079	0.0560921	0.106977	-4.88133
ITIH3	Cardiometabolic	0.820442	0.132321	4.7937	8.24107e-06	9.62676e-05	3.2587
SERPINB6	Neurology	0.820266	1.16595	3.53146	0.000715388	0.00309325	-0.965945
AKR1B10	Neurology_II	0.819648	-1.20213	0.985269	0.327702	0.440126	-6.23401
ALDH2	Oncology_II	0.81815	-0.10871	1.95177	0.0547496	0.1049	-4.86105
HIF1A	Inflammation_II	0.816094	0.713586	1.99113	0.0501579	0.0976528	-4.78745
NSFL1C	Neurology	0.815441	2.79665	1.46003	0.148512	0.234847	-5.66622
RNF149	Cardiometabolic_II	0.814028	1.42867	3.78736	0.000307493	0.00162556	-0.17599
CTSH	Cardiometabolic	0.812562	-0.859793	2.36812	0.0204913	0.0464501	-4.01717
NCLN	Inflammation	0.812015	0.561598	2.01552	0.047481	0.0933192	-4.74118
SLC28A1	Oncology_II	0.811767	-0.534046	1.68743	0.0957317	0.164103	-5.32055
PLA2G4A	Inflammation	0.810902	1.44313	2.84945	0.0056687	0.0164716	-2.87073
TNFRSF8	Neurology	0.809821	2.4727	2.97971	0.00390103	0.0122176	-2.5311
SEPTIN8	Neurology_II	0.809695	1.49924	2.33232	0.0224059	0.0502536	-4.0953
PSMD5	Neurology_II	0.809173	1.33293	2.78956	0.0067071	0.0189936	-3.02281
TNFRSF4	Inflammation	0.80891	1.63224	2.68182	0.00902437	0.0239191	-3.28979
PTPRC	Cardiometabolic_II	0.808246	1.39335	3.97044	0.000164656	0.000989419	0.411777
SYAP1	Inflammation_II	0.80593	1.05763	3.18551	0.00211586	0.00741189	-1.97059
PSME2	Neurology	0.804161	1.93581	2.76099	0.00726162	0.0203846	-3.09444
DLL1	Oncology	0.802359	1.57474	3.05938	0.00308781	0.0101652	-2.31754
PNLIPRP2	Inflammation	0.800485	-3.0629	0.709429	0.480287	0.588824	-6.46516
BCL2L1	Neurology_II	0.800141	1.5945	1.81802	0.0731077	0.132288	-5.10116
ECSCR	Neurology_II	0.797543	0.582358	2.31231	0.0235437	0.0521453	-4.13852
ANGPT2	Oncology	0.79686	1.46052	3.46457	0.000886913	0.00370763	-1.16603
FSTL3	Inflammation	0.796836	0.316698	3.02419	0.00342528	0.0110011	-2.41239
CYTH3	Oncology_II	0.796748	0.852614	1.86457	0.0662062	0.122087	-5.01934
C1QTNF1	Cardiometabolic	0.792752	0.611512	4.9084	5.3158e-06	6.86671e-05	3.67848
TCL1A	Neurology	0.791982	4.3247	1.87636	0.0645482	0.119946	-4.99832
STC1	Neurology	0.790936	1.45215	2.9151	0.00470183	0.0141887	-2.70107
GIPC2	Neurology_II	0.790688	1.30831	2.92705	0.00454308	0.0138104	-2.66985
PSMD1	Neurology_II	0.788802	0.682911	1.7109	0.0912886	0.158172	-5.28223
EPHB4	Cardiometabolic	0.78721	1.2211	3.66239	0.000466429	0.0022679	-0.566518
MTUS1	Oncology_II	0.786921	0.906738	1.90316	0.0609082	0.114282	-4.95009
FOXO1	Inflammation	0.786662	1.87505	1.83004	0.0712698	0.129366	-5.08021
HMOX1	Cardiometabolic	0.785329	1.05895	2.41861	0.0180391	0.0418409	-3.90527
PPME1	Oncology	0.785153	2.51919	1.30849	0.194756	0.292792	-5.8704
ANKRD54	Oncology	0.784342	1.95971	1.51742	0.133421	0.215332	-5.5834
CNTNAP4	Neurology_II	0.78307	0.389829	1.28962	0.201198	0.299369	-5.89433
LHPP	Inflammation	0.780038	2.26967	1.44105	0.153788	0.2414	-5.69296
KIAA1549	Oncology_II	0.780019	0.0613	1.13968	0.258093	0.36598	-6.07263
CRYZL1	Cardiometabolic_II	0.779926	4.09481	1.73865	0.0862539	0.151625	-5.23629
RILP	Oncology	0.779053	2.07173	1.37458	0.173409	0.266649	-5.78396
ATP2B4	Cardiometabolic_II	0.776614	1.36443	1.76643	0.0814461	0.144488	-5.18962
ACTA2	Cardiometabolic	0.775707	0.543924	2.14991	0.0348294	0.0721752	-4.4773
TIMM10	Cardiometabolic_II	0.774988	0.374451	3.75256	0.000345597	0.00179104	-0.28562
TMPRSS11B	Neurology_II	0.7734	-1.37653	1.83388	0.0706914	0.128477	-5.07349
IL6R	Cardiometabolic	0.772183	0.953018	3.2315	0.00183909	0.00662402	-1.84145
AMFR	Neurology	0.771631	0.429444	2.83009	0.00598691	0.0172406	-2.92016
GNLY	Neurology	0.77116	0.705438	2.5659	0.0123137	0.0308588	-3.5674
ULBP2	Neurology	0.769448	1.83575	3.00923	0.00357894	0.0113811	-2.45247
ANXA1	Inflammation_II	0.769249	-0.256763	3.62915	0.000520376	0.00247542	-0.668873
BRK1	Neurology	0.768278	0.781529	1.71687	0.0901846	0.156634	-5.2724
CAMSAP1	Neurology_II	0.768235	2.22569	1.46193	0.147994	0.234284	-5.66354
DIPK1C	Neurology_II	0.768096	2.07864	1.80432	0.0752492	0.135318	-5.12488
SULT2A1	Inflammation	0.767153	-2.6555	1.49352	0.139553	0.223593	-5.61827
ADAM8	Neurology	0.766702	1.50557	2.95706	0.00416611	0.0128533	-2.59101
KIR3DL2	Oncology_II	0.766352	-1.15048	1.50683	0.13611	0.218818	-5.59891
DMD	Cardiometabolic_II	0.764596	0.611262	2.74348	0.00762182	0.0211701	-3.13804
ERBIN	Oncology	0.763951	1.99517	1.70522	0.0923481	0.159626	-5.29155
SOD2	Neurology	0.763617	0.47331	2.30545	0.0239453	0.0529539	-4.15326
FZD10	Neurology_II	0.763459	-0.349335	0.818587	0.41565	0.531418	-6.38251
DOC2B	Neurology_II	0.761506	0.0375238	2.44123	0.0170281	0.0399112	-3.85448
PTGR1	Cardiometabolic_II	0.761283	0.453492	2.04569	0.0443411	0.0885295	-4.68327
GNE	Oncology	0.759908	0.267249	2.85833	0.00552789	0.0161761	-2.84794
DDX1	Oncology_II	0.758293	0.238625	2.00575	0.0485384	0.095268	-4.75978
ANGPTL2	Inflammation	0.758032	0.929136	3.0321	0.00334657	0.0107722	-2.39114
NDST1	Oncology_II	0.756949	1.28827	2.60684	0.0110449	0.028316	-3.47051
ATXN2L	Neurology_II	0.756237	1.08664	2.85566	0.00556995	0.0162827	-2.85481
PRR5	Inflammation_II	0.754694	2.13011	2.1048	0.0387036	0.0792397	-4.56757
GART	Neurology_II	0.754163	0.650802	2.67823	0.00911288	0.0240915	-3.29854
ST13	Inflammation_II	0.753846	2.53119	1.44953	0.151415	0.238008	-5.68106
PLAU	Neurology	0.751478	1.11396	2.88568	0.00511446	0.0151654	-2.77746
VCAM1	Cardiometabolic	0.750984	1.46993	4.43027	3.2011e-05	0.000274366	1.96377
CD33	Oncology	0.749743	0.562714	2.16465	0.0336397	0.0701615	-4.44746
KYNU	Inflammation	0.748301	2.11562	2.73464	0.00780989	0.0215709	-3.15998
EFNB2	Neurology_II	0.744875	1.85454	1.85812	0.067128	0.123004	-5.03078
CRYM	Neurology_II	0.744565	1.48783	1.95931	0.0538425	0.103711	-4.84704
GZMA	Inflammation	0.743034	1.77823	2.12734	0.0367236	0.0756136	-4.52268
SLC4A1	Cardiometabolic_II	0.741865	1.71756	1.79026	0.0775012	0.138604	-5.14904
NEDD4L	Inflammation_II	0.741372	1.97455	2.60157	0.0112014	0.0285908	-3.48307
BNIP2	Cardiometabolic_II	0.741315	0.920058	2.20863	0.0302966	0.0647266	-4.35731
DYNLT3	Oncology_II	0.73809	2.2961	1.94416	0.0556771	0.106396	-4.87512
ACYP1	Inflammation_II	0.735723	2.34283	1.47468	0.144539	0.229944	-5.64537
RAB10	Cardiometabolic_II	0.733824	2.02651	2.02959	0.0459935	0.0911375	-4.71427
CD3D	Neurology_II	0.728659	1.10057	2.85141	0.00563733	0.0163986	-2.8657
TFAP2A	Neurology_II	0.726818	0.1943	1.54732	0.126052	0.206313	-5.53907
ENOPH1	Oncology_II	0.724918	0.787396	1.64117	0.105004	0.177478	-5.39463
MYDGF	Cardiometabolic_II	0.724472	1.83426	1.85524	0.0675444	0.123611	-5.0359
EPN1	Oncology_II	0.723318	0.119924	1.88883	0.062832	0.117587	-4.97595
NRTN	Inflammation	0.723168	0.0058369	2.00149	0.0490053	0.0959245	-4.76786
STOML2	Oncology_II	0.722907	-1.2919	0.975342	0.332568	0.445835	-6.2436
CLGN	Neurology_II	0.722179	0.96092	2.48464	0.0152287	0.0365817	-3.75588
PRDX6	Oncology	0.721343	0.490112	1.92989	0.0574524	0.108998	-4.90137
SDK2	Inflammation_II	0.720953	3.01203	2.05455	0.0434529	0.0869359	-4.66611
BHLHE40	Neurology_II	0.720943	-0.422361	1.46698	0.146617	0.232994	-5.65635
PHLDB2	Oncology_II	0.720808	-0.892304	1.0984	0.27559	0.384024	-6.118
IL10RA	Inflammation	0.719697	0.710152	2.18079	0.032377	0.0683603	-4.41455
CRADD	Neurology	0.717248	2.52202	1.43916	0.15432	0.241787	-5.6956
HIP1	Cardiometabolic_II	0.715298	0.117998	3.16011	0.00228492	0.00792743	-2.0413
CACNB1	Neurology_II	0.715298	0.438848	1.48414	0.142018	0.226931	-5.6318
LILRA6	Cardiometabolic_II	0.715011	0.407985	2.19005	0.0316715	0.0670704	-4.39558
AIF1L	Cardiometabolic_II	0.713213	-0.303361	2.21731	0.0296717	0.0638152	-4.33931
IL3RA	Inflammation	0.712039	1.51036	3.03155	0.00335197	0.0107776	-2.39262
SERPINH1	Oncology_II	0.710114	1.39359	1.60298	0.113199	0.188904	-5.45437
CLEC4G	Inflammation	0.709519	1.35092	2.85263	0.00561792	0.0163898	-2.86258
MBL2	Inflammation_II	0.707931	0.56374	1.53575	0.128863	0.209965	-5.55631
ANXA4	Cardiometabolic	0.707527	1.12439	1.85985	0.0668797	0.122705	-5.02772
S100P	Cardiometabolic	0.70616	-0.113914	2.15521	0.0343974	0.0714751	-4.46659
AKR7L	Inflammation_II	0.704895	0.441207	1.66729	0.0996832	0.170373	-5.35304
GGCT	Cardiometabolic_II	0.704365	1.56432	1.8465	0.068817	0.125307	-5.05132
LTO1	Inflammation	0.703562	0.214375	2.18124	0.0323425	0.0683415	-4.41363
ITGB1BP1	Oncology	0.701313	0.61749	1.80338	0.0753977	0.135501	-5.12649
CDKL5	Neurology_II	0.700899	0.54889	1.63417	0.10647	0.179432	-5.40569
IL25	Oncology_II	0.699211	-0.44706	1.16789	0.246598	0.352937	-6.0407
ASGR1	Neurology	0.699121	0.625458	4.01813	0.000139555	0.00087628	0.567849
MPO	Neurology	0.696897	0.216814	1.607	0.112312	0.18764	-5.44814
MED21	Cardiometabolic_II	0.69682	1.5564	1.84182	0.0695068	0.126483	-5.05956
MESD	Neurology	0.69681	1.16583	2.01595	0.0474352	0.0933192	-4.74037
GZMB	Inflammation	0.696681	2.49493	1.45905	0.148783	0.235018	-5.66762
DNPH1	Inflammation	0.696177	1.95791	1.43436	0.155682	0.243657	-5.70231
PDCL2	Oncology_II	0.695667	0.363868	1.62408	0.10861	0.182401	-5.42152
BIRC2	Oncology	0.694748	1.24482	2.97272	0.00398113	0.0124113	-2.54963
UPK3BL1	Oncology_II	0.694587	-4.52286	1.11331	0.269178	0.377964	-6.1018
PFDN4	Oncology_II	0.694469	0.906249	1.25092	0.214902	0.315705	-5.94237
BPIFB2	Cardiometabolic_II	0.692727	0.0107274	1.74589	0.0849797	0.149657	-5.2242
ICAM2	Cardiometabolic	0.691488	1.26076	3.59597	0.000580112	0.00268036	-0.770403
GRN	Neurology	0.691387	0.808936	2.7041	0.00849258	0.0229292	-3.23529
DGKA	Inflammation_II	0.689866	1.27859	1.93868	0.0563527	0.107325	-4.88521
CSF1R	Inflammation_II	0.689695	0.819115	2.54829	0.0128989	0.0319658	-3.60868
EPB41L5	Neurology_II	0.689695	-2.39577	1.22883	0.223028	0.326484	-5.96917
SLMAP	Oncology_II	0.68948	1.07889	1.559	0.123262	0.202892	-5.52152
CSF1	Inflammation	0.689078	0.634464	3.6236	0.000529945	0.00249634	-0.685905
WAS	Inflammation	0.688151	2.24202	1.70122	0.0931003	0.160352	-5.2981
ITGAX	Oncology_II	0.687773	-0.831057	0.730101	0.467633	0.578946	-6.4504
TNFRSF9	Neurology	0.687697	1.98252	2.02276	0.046711	0.0923068	-4.72736
CRTAM	Neurology	0.685691	1.29865	2.74463	0.00759767	0.0211436	-3.13518
PTRHD1	Inflammation_II	0.685247	3.08074	1.5678	0.121193	0.200511	-5.50822
SKIV2L	Cardiometabolic_II	0.682922	0.748044	1.87201	0.0651562	0.120766	-5.0061
PREB	Inflammation	0.681644	0.615319	2.32015	0.0230918	0.0513014	-4.12162
TSPYL1	Inflammation_II	0.681643	1.57948	2.21135	0.0300996	0.0643994	-4.35167
TPK1	Cardiometabolic_II	0.681382	0.664185	2.85952	0.00550942	0.0161546	-2.84491
PRKAG3	Neurology_II	0.68124	0.795177	1.33267	0.186729	0.283371	-5.83925
C3	Inflammation_II	0.680033	-2.24764	3.57919	0.000612758	0.00276743	-0.821516
OTUD6B	Oncology_II	0.675896	2.27214	1.64372	0.104476	0.176771	-5.39061
FGD3	Neurology_II	0.675045	2.11218	1.34132	0.183917	0.279543	-5.82796
CD3E	Oncology_II	0.674185	0.967839	1.69579	0.0941288	0.161931	-5.30696
IL2RG	Oncology_II	0.669932	0.932064	2.56759	0.0122587	0.0307477	-3.56342
NAAA	Neurology	0.669362	0.392045	2.43496	0.0173031	0.0404905	-3.8686
MINK1	Neurology_II	0.66815	0.704024	1.56188	0.122582	0.202117	-5.51717
PARK7	Neurology	0.666599	2.11204	1.69136	0.0949745	0.163095	-5.31416
NPPB	Cardiometabolic	0.665747	3.03686	0.993045	0.323923	0.436062	-6.22643
FOLR3	Oncology	0.665361	-2.97747	1.18025	0.241682	0.347815	-6.02648
GLOD4	Inflammation	0.664324	1.66644	2.25793	0.0268985	0.0585903	-4.25437
CD8A	Neurology	0.66168	1.70719	2.05117	0.0437901	0.0874896	-4.67267
ADGRE2	Inflammation	0.660461	0.708144	2.90599	0.00482616	0.0144585	-2.72478
SCN3A	Neurology_II	0.66025	-0.25594	1.87253	0.0650827	0.120707	-5.00516
THBS2	Neurology	0.66016	2.0282	2.06628	0.042301	0.0852198	-4.64329
HDAC9	Neurology_II	0.659364	0.670542	0.727432	0.469256	0.579964	-6.45233
DCTN2	Oncology	0.65633	2.28801	1.2931	0.199996	0.298347	-5.88993
HLA-DRA	Inflammation	0.652773	0.869087	1.86795	0.0657272	0.121514	-5.01333
TP53I3	Inflammation_II	0.650542	1.62447	1.71543	0.0904498	0.157	-5.27477
CD4	Inflammation	0.648555	1.52662	2.22245	0.0293076	0.0631257	-4.32864
RABEPK	Oncology	0.647954	1.64624	1.98869	0.0504327	0.098056	-4.79205
GSTP1	Neurology	0.64767	1.02145	2.55551	0.0126557	0.0315521	-3.59176
GRHPR	Cardiometabolic_II	0.646924	1.97709	1.44262	0.153346	0.240914	-5.69076
CD7	Inflammation_II	0.64685	2.21444	2.42396	0.017795	0.0414406	-3.89328
TSPAN7	Neurology_II	0.646601	1.52361	1.00019	0.320475	0.432224	-6.2194
VPS37A	Oncology	0.645663	1.56629	1.94788	0.0552216	0.105735	-4.86824
IL15RA	Inflammation	0.644414	1.47659	2.70121	0.00855979	0.0230084	-3.24237
ADGRE5	Cardiometabolic	0.644027	0.814956	2.38565	0.0196083	0.0449408	-3.97855
PSMD9	Oncology	0.64169	2.32428	1.17396	0.244173	0.350704	-6.03373
TMED1	Oncology_II	0.639349	0.635581	1.09601	0.276627	0.384913	-6.12058
SPON2	Cardiometabolic	0.63785	0.812111	3.68325	0.000435342	0.00215649	-0.501963
GABARAP	Oncology_II	0.637228	-0.195913	2.33328	0.0223526	0.0502142	-4.09322
GIT1	Inflammation_II	0.636711	2.9432	1.31516	0.192515	0.290325	-5.86185
WFDC2	Oncology	0.636115	0.115252	2.85981	0.00550477	0.0161546	-2.84415
SIGLEC6	Oncology	0.635485	0.614029	1.86194	0.0665808	0.122544	-5.02401
SLC39A14	Neurology	0.634027	1.56981	2.76959	0.00709044	0.0199621	-3.07294
CLINT1	Oncology_II	0.632777	0.96083	1.17441	0.243996	0.350624	-6.03322
ADH4	Cardiometabolic	0.630904	-1.05962	1.25968	0.211741	0.312011	-5.93161
EHBP1	Cardiometabolic_II	0.629918	1.73942	1.73087	0.0876412	0.153227	-5.24923
CD2AP	Cardiometabolic	0.628683	2.30632	1.07158	0.287391	0.397978	-6.14661
TINAGL1	Cardiometabolic	0.628395	0.860175	4.10667	0.000102367	0.000684889	0.860706
IL17C	Inflammation	0.627624	1.18672	1.75235	0.0838556	0.148128	-5.21337
ADAMTSL2	Cardiometabolic_II	0.627274	0.856804	3.04214	0.0032491	0.0105641	-2.36412
EVPL	Oncology_II	0.626808	0.283095	2.50071	0.0146071	0.0353819	-3.719
HLA-E	Inflammation	0.625297	1.20282	2.61124	0.0109159	0.0280597	-3.46003
TXN	Inflammation_II	0.624968	0.81398	2.41325	0.0182864	0.0423128	-3.91724
SIRPA	Cardiometabolic	0.624648	0.793644	3.10327	0.00271012	0.00914434	-2.198
DDX25	Neurology_II	0.624612	1.02062	1.49149	0.140082	0.224209	-5.6212
PSMC3	Oncology_II	0.623954	1.73796	1.93742	0.0565094	0.107422	-4.88753
LSM8	Oncology_II	0.620872	1.60392	0.942264	0.349123	0.463312	-6.27489
NEFL	Neurology	0.619776	-0.206601	1.88219	0.0637405	0.118674	-4.98787
DCTN1	Oncology	0.619758	2.71973	1.29415	0.199636	0.298116	-5.88861
ACVRL1	Neurology	0.618446	0.409029	3.96728	0.00016646	0.000994297	0.401501
NEK7	Oncology_II	0.618362	-0.471831	1.25592	0.213095	0.313687	-5.93624
ZNRF4	Oncology_II	0.616415	0.853315	1.79045	0.0774704	0.138604	-5.14872
VMO1	Oncology	0.616365	-0.0875107	1.53584	0.12884	0.209965	-5.55617
SPAG1	Neurology_II	0.615001	0.792307	1.52294	0.132036	0.213618	-5.57528
DGKZ	Inflammation	0.612159	0.428298	1.7048	0.0924261	0.159665	-5.29223
TMED8	Oncology_II	0.611913	1.80294	1.61148	0.111332	0.18611	-5.44119
COL4A1	Cardiometabolic	0.61165	1.45542	2.88225	0.00516479	0.015299	-2.78634
OXCT1	Cardiometabolic_II	0.611557	3.65905	1.75732	0.0829991	0.146973	-5.20501
VASP	Inflammation_II	0.611019	0.975826	2.70226	0.00853543	0.0229806	-3.23981
SLC44A4	Neurology_II	0.610915	-0.842987	0.902991	0.36946	0.483435	-6.31067
IDI2	Neurology	0.610783	-0.335823	2.24883	0.0274993	0.0596745	-4.27352
FCER2	Neurology	0.609766	0.876904	2.63069	0.0103617	0.0270188	-3.4135
ESPL1	Oncology_II	0.609735	-0.849537	1.88902	0.0628067	0.117587	-4.97562
NECTIN2	Cardiometabolic	0.608396	0.843977	3.69222	0.000422578	0.00210707	-0.474099
ARNT	Inflammation	0.607045	1.70517	1.40028	0.165609	0.256423	-5.74926
SPTLC1	Neurology_II	0.605669	1.23558	2.32464	0.0228369	0.0509303	-4.11194
LRP2BP	Neurology_II	0.604414	0.989436	1.29826	0.198229	0.296473	-5.88341
PADI2	Inflammation	0.604236	-0.354161	1.37711	0.172628	0.265621	-5.78057
STX16	Oncology	0.603298	1.81781	1.45447	0.150044	0.236495	-5.6741
GSTA1	Cardiometabolic	0.6032	-0.90081	0.996767	0.322125	0.434247	-6.22278
PSPN	Inflammation	0.603043	1.109	1.38643	0.169779	0.262179	-5.76804
IL9	Oncology_II	0.602853	-0.225442	2.19446	0.0313401	0.0666121	-4.38652
DNAJA4	Neurology_II	0.60173	1.77074	1.32355	0.189727	0.286868	-5.85106
MYOM1	Neurology_II	0.601564	-0.789298	2.14744	0.0350331	0.0725453	-4.4823
PTX3	Inflammation	0.601078	0.756219	2.48571	0.0151868	0.0365377	-3.75344
ADM	Oncology	0.600572	2.42631	3.40682	0.00106563	0.0042581	-1.33658
DNAJB6	Inflammation_II	0.600334	2.21176	1.45661	0.149454	0.23595	-5.67107
PZP	Inflammation_II	0.599487	-1.38931	1.55123	0.125112	0.205173	-5.5332
REN	Cardiometabolic	0.599241	0.179839	1.86354	0.0663525	0.122228	-5.02117
INSR	Inflammation_II	0.597953	0.903956	3.09227	0.00280055	0.0093794	-2.2281
IL10RB	Inflammation	0.597372	0.843139	3.84699	0.000251344	0.00140297	0.0134607
RBP2	Oncology	0.595794	0.218636	1.50566	0.136411	0.21918	-5.60062
MDK	Oncology	0.59578	1.6001	1.30356	0.196424	0.294993	-5.87668
MSR1	Neurology	0.594588	0.332949	2.71407	0.00826387	0.0224793	-3.21077
TMED10	Cardiometabolic_II	0.594102	-0.323557	1.46256	0.147822	0.234267	-5.66264
OTUD7B	Neurology_II	0.593453	1.02692	1.72307	0.0890511	0.154983	-5.26216
VCAN	Neurology	0.58969	1.0013	2.84296	0.00577357	0.016726	-2.88733
FAM171A2	Neurology_II	0.58854	-0.540857	0.93513	0.352762	0.466219	-6.2815
ADAMTSL4	Cardiometabolic_II	0.587552	0.703431	3.78942	0.000305364	0.00162022	-0.169468
PHYKPL	Inflammation_II	0.585193	1.23461	1.84732	0.0686968	0.125166	-5.04988
TGFA	Inflammation	0.584374	1.65329	1.86153	0.0666391	0.122574	-5.02474
PPIE	Oncology_II	0.583408	0.406319	1.73828	0.0863192	0.151648	-5.2369
CINP	Oncology_II	0.583277	0.242919	2.13267	0.0362684	0.0747826	-4.512
GIMAP7	Inflammation_II	0.582898	0.837931	1.68957	0.0953187	0.163589	-5.31707
GET3	Cardiometabolic_II	0.5818	0.19313	1.89612	0.0618472	0.115894	-4.96282
ASGR2	Inflammation_II	0.581469	0.633164	2.92749	0.00453734	0.0138074	-2.6687
STX7	Inflammation_II	0.58059	2.24257	1.61677	0.110183	0.184723	-5.43295
TCN1	Inflammation_II	0.579835	0.121874	2.46744	0.0159201	0.0380533	-3.79512
ARHGEF5	Neurology_II	0.579783	0.150093	1.88852	0.0628742	0.11759	-4.97651
FTCD	Neurology_II	0.57968	-0.880121	1.01368	0.314035	0.426117	-6.20602
VSTM2B	Oncology_II	0.579369	0.459558	1.9671	0.0529197	0.102274	-4.83253
VWA1	Oncology	0.578524	1.15569	2.23337	0.0285464	0.0615777	-4.30588
GCNT1	Oncology	0.576667	1.44043	2.71232	0.00830373	0.0225032	-3.2151
ARID3A	Neurology_II	0.576615	0.480256	2.21667	0.0297178	0.0638194	-4.34065
ICAM1	Cardiometabolic	0.575032	0.958465	3.86591	0.000235688	0.00133097	0.0739477
MRPL46	Neurology	0.574672	0.415805	3.04025	0.00326721	0.0105992	-2.3692
CHMP6	Cardiometabolic_II	0.573895	0.836229	2.28104	0.0254246	0.055757	-4.20543
PACS2	Cardiometabolic_II	0.573796	2.7972	1.28532	0.202689	0.30066	-5.89974
MNDA	Cardiometabolic	0.573564	-0.68541	1.09612	0.276579	0.384913	-6.12046
CTSC	Inflammation	0.573189	0.41708	3.31244	0.00143267	0.00541832	-1.61081
HSPA2	Oncology_II	0.572802	0.754477	1.80598	0.0749863	0.135013	-5.122
SFTPA1	Oncology	0.572161	0.372483	2.19846	0.0310424	0.0660629	-4.37829
HAGH	Oncology	0.570418	-3.31441	0.952427	0.34398	0.457955	-6.26539
TBR1	Neurology_II	0.569775	0.403692	2.21932	0.0295287	0.0635548	-4.33513
CD80	Cardiometabolic_II	0.56967	1.46903	2.59016	0.0115468	0.0293688	-3.51014
ANXA11	Inflammation	0.569229	0.800823	3.81234	0.000282649	0.0015334	-0.0968693
MAPK13	Oncology_II	0.568824	1.20029	1.35948	0.178121	0.272448	-5.80406
IL2	Inflammation	0.568626	0.229193	0.96965	0.335379	0.448657	-6.24906
PCYT2	Oncology_II	0.567386	1.50795	1.51092	0.135067	0.217504	-5.59294
CCDC28A	Neurology_II	0.56673	0.456887	2.00231	0.0489156	0.0958137	-4.76631
RAB33A	Cardiometabolic_II	0.566046	2.45694	1.2429	0.217827	0.319516	-5.95215
PSRC1	Oncology	0.56604	1.03661	1.7515	0.0840023	0.148297	-5.21479
CLPP	Neurology	0.565855	1.32488	1.64753	0.103688	0.176178	-5.38456
CD5L	Inflammation_II	0.565113	0.180702	2.81096	0.00631744	0.0180668	-2.96875
PRTN3	Cardiometabolic	0.564902	0.144854	1.38827	0.16922	0.261621	-5.76555
GATA3	Oncology_II	0.564024	0.672904	1.39269	0.167882	0.259805	-5.75957
MRPL24	Cardiometabolic_II	0.563988	1.3002	2.01687	0.047337	0.0932562	-4.73862
HSD17B14	Neurology_II	0.563876	0.906957	1.38507	0.170191	0.262676	-5.76987
VTI1A	Inflammation_II	0.562562	0.62944	2.49109	0.0149763	0.0360651	-3.74109
SERPINA3	Inflammation_II	0.561816	0.760721	4.14503	8.94052e-05	0.00062112	0.988817
CCT5	Oncology	0.561474	0.883687	2.20209	0.0307743	0.0656124	-4.37081
SIT1	Inflammation	0.560374	2.25805	1.3054	0.1958	0.294208	-5.87434
PPT1	Neurology_II	0.560068	-0.862026	1.9806	0.0513531	0.0996449	-4.80727
UROD	Inflammation_II	0.556101	2.48525	1.16366	0.248301	0.355048	-6.04555
OSCAR	Inflammation	0.554129	-0.0311679	2.80093	0.00649737	0.0184901	-2.99412
HRAS	Oncology_II	0.553657	-1.19967	0.95058	0.344911	0.458773	-6.26712
INPPL1	Oncology	0.553383	2.29104	1.18612	0.23937	0.345346	-6.01968
FH	Neurology_II	0.551204	0.483342	0.749616	0.455862	0.568993	-6.43608
COPB2	Cardiometabolic_II	0.550801	1.10097	1.83435	0.0706217	0.128431	-5.07268
EDNRB	Inflammation_II	0.550185	2.14645	2.92472	0.00457366	0.0138742	-2.67595
CDH2	Cardiometabolic	0.548365	1.35485	2.84215	0.0057868	0.0167476	-2.8894
LAG3	Oncology	0.5476	1.49474	1.62681	0.108028	0.18153	-5.41726
TNF	Neurology	0.545861	2.5304	1.37254	0.174039	0.267476	-5.78669
SPINK1	Neurology	0.545259	0.0304274	1.82777	0.0716141	0.129829	-5.08418
BCL7A	Oncology_II	0.54489	1.44742	1.20819	0.230822	0.335351	-5.99379
DNAJA1	Oncology_II	0.54468	0.626639	1.52282	0.132064	0.213618	-5.57545
FBLN2	Cardiometabolic_II	0.543488	1.18124	2.17968	0.0324627	0.0684456	-4.41683
IMPA1	Neurology	0.542704	0.577105	1.95325	0.0545707	0.104696	-4.8583
CD274	Neurology	0.541911	0.684245	3.07188	0.0029755	0.0098402	-2.28361
TNFSF13	Inflammation	0.541837	0.904773	2.69837	0.00862655	0.0231332	-3.24935
MYH9	Cardiometabolic_II	0.540294	1.51824	1.682	0.0967832	0.16571	-5.32934
PPP1R12A	Oncology	0.540259	1.44148	1.29991	0.197665	0.295936	-5.88132
RANBP1	Cardiometabolic_II	0.539677	2.74283	0.95932	0.340521	0.453695	-6.25889
ACTN4	Inflammation	0.537374	0.680488	2.05458	0.0434502	0.0869359	-4.66605
REXO2	Cardiometabolic_II	0.537201	0.36618	1.99607	0.0496052	0.096837	-4.77811
SELL	Inflammation_II	0.536592	1.14442	2.15156	0.0346945	0.0719985	-4.47397
NDUFB7	Oncology_II	0.536108	0.575604	2.81433	0.0062581	0.0179147	-2.96022
SLC12A2	Cardiometabolic_II	0.53522	-0.281126	2.48543	0.0151978	0.0365377	-3.75408
FCAMR	Cardiometabolic_II	0.533306	1.65549	1.91926	0.0588068	0.111058	-4.92083
CLSTN3	Neurology_II	0.532409	2.60252	1.97636	0.051841	0.10039	-4.81523
ARG2	Oncology_II	0.532305	1.58773	1.43584	0.155261	0.24313	-5.70024
PI3	Cardiometabolic	0.530051	-0.543724	1.61369	0.11085	0.18567	-5.43775
HMGCS1	Cardiometabolic_II	0.530026	0.910763	2.05935	0.0429786	0.0863447	-4.65679
LGALS3BP	Inflammation_II	0.527256	1.06191	2.65854	0.00961242	0.0252239	-3.34635
OXT	Neurology	0.526114	0.471123	1.14312	0.256671	0.364677	-6.06878
SESTD1	Neurology	0.522754	1.47038	1.2474	0.216182	0.317424	-5.94667
CXCL16	Cardiometabolic	0.52057	0.228631	2.70412	0.008492	0.0229292	-3.23523
KRT18	Oncology	0.519187	0.00597381	1.05893	0.293074	0.404652	-6.15986
HTR1A	Neurology_II	0.518751	2.69755	0.736813	0.463565	0.575631	-6.44552
DSC2	Neurology	0.51859	1.47607	2.57565	0.0120001	0.0302829	-3.54444
RANBP2	Neurology_II	0.518021	0.659938	2.02239	0.0467497	0.0923204	-4.72806
PALM	Oncology_II	0.517131	0.830676	1.75016	0.0842344	0.148435	-5.21703
TBC1D23	Oncology	0.516705	2.10353	1.18761	0.238785	0.344845	-6.01794
ANXA10	Neurology	0.514047	0.728051	0.682987	0.496747	0.603639	-6.48342
CABP2	Neurology_II	0.513714	-2.27218	0.864798	0.389944	0.504992	-6.34403
GCLM	Cardiometabolic_II	0.51309	1.68508	1.28694	0.202124	0.300284	-5.8977
VCPKMT	Oncology_II	0.512843	1.48865	1.05679	0.294044	0.405448	-6.16209
TYMP	Cardiometabolic	0.512532	0.725163	1.48275	0.142386	0.227269	-5.6338
PDE4D	Cardiometabolic_II	0.510798	-0.0195833	1.51554	0.133896	0.215858	-5.58617
PTP4A3	Inflammation_II	0.508512	0.202432	1.73667	0.0866049	0.152057	-5.23958
SNX9	Cardiometabolic	0.508256	1.68138	1.53626	0.128738	0.209965	-5.55555
MDM1	Neurology_II	0.50824	-0.506673	1.66051	0.101042	0.172288	-5.36389
B4GALT1	Inflammation	0.5078	0.814768	3.0783	0.00291933	0.00970986	-2.26616
TXNDC9	Neurology_II	0.504157	0.595392	1.68441	0.0963147	0.165005	-5.32544
MUCL3	Oncology_II	0.502687	-0.0344274	1.54105	0.12757	0.208208	-5.54843
CTSS	Neurology	0.502532	0.5305	3.23937	0.00179523	0.00651729	-1.81919
HDAC8	Inflammation_II	0.502363	1.30936	0.940951	0.349791	0.463773	-6.27611
RGCC	Neurology_II	0.497575	0.429579	1.36751	0.175602	0.269592	-5.7934
GGT1	Neurology	0.497251	-0.795737	2.49997	0.0146352	0.0354203	-3.7207
S100A4	Oncology	0.49599	1.34855	1.26921	0.208342	0.308177	-5.91984
SH3GLB2	Neurology_II	0.495432	1.84624	0.845205	0.40072	0.51535	-6.3606
ESR1	Inflammation_II	0.495125	-0.0900024	0.851283	0.397358	0.51276	-6.3555
LY75	Inflammation	0.494185	1.10008	2.10849	0.0383731	0.0786187	-4.56025
LTBR	Inflammation	0.492053	0.647475	2.82514	0.00607086	0.0174477	-2.93276
CLEC1A	Cardiometabolic	0.491059	0.905485	2.16903	0.0332929	0.0696538	-4.43855
TBC1D17	Neurology	0.490668	1.72861	1.19756	0.234908	0.340094	-6.00631
CD200	Inflammation	0.487801	2.01229	2.05787	0.0431245	0.0865777	-4.65967
FOLR2	Neurology	0.487048	0.731643	2.93709	0.00441353	0.0135445	-2.64353
NUDT10	Cardiometabolic_II	0.486929	0.784431	1.52937	0.130436	0.212051	-5.56578
GGA1	Neurology	0.486259	0.11697	1.29446	0.199531	0.298114	-5.88822
CRIM1	Inflammation	0.486155	1.09814	2.29916	0.0243189	0.0535649	-4.16675
CLSTN2	Inflammation	0.48593	0.728302	1.88359	0.0635488	0.118393	-4.98537
GNPDA1	Cardiometabolic_II	0.485926	0.672021	2.67658	0.00915386	0.0241739	-3.30257
ACP1	Inflammation_II	0.48459	2.24797	0.780253	0.43773	0.550392	-6.41286
MOCS2	Inflammation_II	0.484215	1.08245	1.73463	0.0869689	0.152419	-5.24298
MRPS16	Inflammation_II	0.483944	0.31802	2.76307	0.00721981	0.0202869	-3.08924
IFT20	Neurology_II	0.483583	1.38843	1.09087	0.27887	0.387662	-6.12611
GSTA3	Oncology	0.483559	-0.242508	0.905957	0.367898	0.482045	-6.30802
SMARCA2	Neurology	0.483221	1.85251	0.949299	0.345558	0.459422	-6.26832
CXCL13	Neurology	0.481352	0.319021	1.61352	0.110888	0.18567	-5.43801
SCGB2A2	Cardiometabolic_II	0.480454	0.117508	1.42562	0.158182	0.24717	-5.71445
IL17RB	Inflammation	0.478175	1.17901	1.64348	0.104525	0.176771	-5.39098
PTPRK	Oncology_II	0.478076	1.6847	1.99786	0.0494067	0.0965797	-4.77473
AKT3	Oncology	0.476463	0.370425	1.51652	0.133647	0.215576	-5.58472
FBP1	Cardiometabolic	0.47561	-4.1177	1.28476	0.202881	0.300792	-5.90044
PITHD1	Oncology_II	0.474644	-0.653181	1.03511	0.303987	0.415597	-6.18441
ACE2	Cardiometabolic	0.474343	-0.579395	1.96151	0.0535813	0.103345	-4.84296
NLGN2	Neurology_II	0.473892	-2.42047	1.30009	0.197603	0.295936	-5.88108
CACNA1C	Neurology_II	0.473842	0.874727	1.70275	0.0928109	0.160139	-5.29559
IL34	Neurology	0.473322	0.769413	1.12655	0.26357	0.371744	-6.08724
EDN1	Cardiometabolic_II	0.473313	1.45296	2.61842	0.0107082	0.0276544	-3.44288
CDC123	Oncology_II	0.468924	0.49343	0.870588	0.386794	0.50181	-6.33907
STX1B	Neurology_II	0.468083	-3.42415	2.90075	0.00489905	0.0146315	-2.7384
ZNF75D	Oncology_II	0.468064	-0.358707	1.12566	0.263947	0.371937	-6.08823
RAB6B	Neurology	0.467573	0.00208929	1.95277	0.0546283	0.104737	-4.85919
ANXA5	Neurology	0.463876	0.949565	1.78982	0.0775723	0.138635	-5.1498
PPP1R14D	Neurology_II	0.462688	0.318811	1.37853	0.172191	0.26534	-5.77867
TIE1	Cardiometabolic	0.461409	1.03666	2.21432	0.0298861	0.0640859	-4.34553
CYTL1	Cardiometabolic_II	0.461193	1.89175	1.81257	0.0739534	0.133607	-5.11061
COL4A4	Oncology_II	0.460422	0.747471	1.2553	0.213317	0.313854	-5.937
MFAP3	Cardiometabolic	0.460031	0.480219	1.62252	0.108944	0.182856	-5.42397
RNASE1	Inflammation_II	0.45952	0.00150476	3.60513	0.000562996	0.00261797	-0.742431
FABP6	Cardiometabolic	0.459279	1.26099	1.62748	0.107885	0.181395	-5.4162
PMVK	Neurology	0.459098	4.24869	0.767317	0.445334	0.558982	-6.42278
AXIN1	Inflammation	0.458738	2.22684	1.16763	0.246702	0.352937	-6.041
ZBP1	Inflammation_II	0.458243	1.70601	1.72816	0.0881303	0.153896	-5.25374
ATP1B1	Cardiometabolic_II	0.457388	0.893331	1.4807	0.142931	0.227761	-5.63674
NFX1	Cardiometabolic_II	0.457247	-0.631856	0.945919	0.347268	0.461272	-6.27149
GPR37	Cardiometabolic	0.456745	1.67231	1.41317	0.161796	0.251192	-5.73162
IGLC2	Inflammation_II	0.456594	-0.166958	4.30129	5.11553e-05	0.000395192	1.51815
ATRAID	Oncology_II	0.455438	0.586786	2.99834	0.00369476	0.0116598	-2.48155
DEFB118	Neurology_II	0.454683	1.00207	1.49798	0.138391	0.22187	-5.61179
C19orf12	Neurology	0.453855	1.20275	0.848004	0.39917	0.51441	-6.35826
CDKN1A	Oncology	0.453458	2.44958	1.35058	0.180946	0.275895	-5.81582
AAMDC	Cardiometabolic_II	0.451137	0.501476	1.52776	0.130835	0.21258	-5.56816
SAT1	Cardiometabolic_II	0.450415	0.40585	1.78777	0.0779069	0.139147	-5.15332
STX3	Neurology_II	0.44739	0.661408	2.4437	0.0169209	0.0397616	-3.84891
CRELD1	Inflammation_II	0.447242	0.554688	2.59533	0.0113891	0.0289931	-3.49788
CACNA1H	Cardiometabolic_II	0.446469	0.81702	0.941007	0.349762	0.463773	-6.27606
SLIT2	Neurology	0.445778	0.201214	1.51041	0.135196	0.21759	-5.59367
ENSA	Oncology_II	0.445526	0.451454	1.11633	0.267891	0.376738	-6.09849
SEL1L	Cardiometabolic_II	0.44473	0.704379	2.68035	0.00906066	0.0239934	-3.29339
C9	Inflammation_II	0.444053	0.920736	2.25104	0.0273517	0.059488	-4.26885
NOS1	Neurology	0.443622	0.0224929	1.69413	0.0944448	0.162378	-5.30966
BTN2A1	Inflammation	0.443534	1.03216	2.39785	0.0190137	0.0438557	-3.95152
SMC3	Oncology_II	0.442506	-0.142762	1.26367	0.210314	0.310523	-5.9267
BTN3A2	Inflammation	0.440797	1.46048	2.33846	0.0220665	0.0497483	-4.08197
PPL	Inflammation_II	0.439218	0.430886	1.91761	0.0590196	0.111315	-4.92384
TIMP1	Cardiometabolic	0.437818	1.32884	1.97495	0.0520042	0.100639	-4.81787
SOD1	Cardiometabolic	0.437782	0.65239	0.977353	0.331578	0.44492	-6.24167
C5	Inflammation_II	0.436882	-0.438049	3.96751	0.00016633	0.000994297	0.402235
NT5E	Oncology	0.435537	0.931218	1.83083	0.0711515	0.129233	-5.07884
IFNGR1	Inflammation	0.435353	0.650149	3.23464	0.00182147	0.00658777	-1.83257
PRKD2	Cardiometabolic_II	0.434577	-0.463737	1.70147	0.0930528	0.160352	-5.29769
CD302	Oncology	0.434312	1.09463	2.25053	0.0273859	0.0595175	-4.26993
RNASET2	Cardiometabolic	0.434152	0.997813	2.90925	0.00478129	0.0143538	-2.7163
BSND	Oncology_II	0.433161	-2.95944	0.899938	0.371072	0.485236	-6.31339
COL3A1	Cardiometabolic_II	0.431799	1.70133	2.04166	0.0447497	0.0890773	-4.69105
KRT8	Neurology_II	0.430932	-0.0938976	1.25105	0.214856	0.315705	-5.94221
QSOX1	Inflammation_II	0.430416	0.203517	2.8703	0.00534342	0.0157476	-2.81718
TFPI2	Oncology	0.430137	0.156182	1.3469	0.182121	0.277395	-5.82065
PAFAH2	Oncology_II	0.429655	1.21404	1.00388	0.318705	0.43084	-6.21576
SCGB1A1	Inflammation	0.429093	0.28272	1.78333	0.0786327	0.14027	-5.16091
RNASE4	Inflammation_II	0.428919	0.140483	3.26309	0.001669	0.00616723	-1.75191
FBN2	Neurology_II	0.428799	1.26388	1.48891	0.14076	0.225045	-5.62492
ADA2	Cardiometabolic	0.428481	0.754298	1.82852	0.071501	0.129705	-5.08287
GABRA4	Neurology_II	0.427218	0.289714	1.04139	0.301083	0.4126	-6.17799
CD59	Cardiometabolic	0.426232	0.332829	3.54362	0.000687793	0.00300987	-0.929277
PVR	Neurology	0.425936	1.1244	1.88609	0.0632056	0.117905	-4.98088
NGFR	Cardiometabolic_II	0.424985	0.467468	2.60347	0.0111446	0.028496	-3.47853
CLPS	Neurology	0.424688	-0.25743	1.13857	0.258556	0.366456	-6.07388
ACY1	Cardiometabolic	0.423694	1.20511	1.55133	0.125089	0.205173	-5.53306
RAB39B	Cardiometabolic_II	0.422643	-2.73138	0.809467	0.420841	0.535394	-6.38986
PALM2	Neurology_II	0.422595	0.42679	1.42122	0.159452	0.248519	-5.72053
LRPAP1	Neurology	0.422493	0.298952	1.56387	0.122114	0.201689	-5.51417
CD5	Oncology	0.421919	1.31094	1.77777	0.0795496	0.141644	-5.17038
PDIA2	Oncology_II	0.421408	0.493971	1.0987	0.275461	0.384024	-6.11768
OSBPL2	Neurology_II	0.42115	0.125125	2.78069	0.00687488	0.0194119	-3.0451
PIK3IP1	Neurology	0.421135	0.954154	2.54217	0.0131079	0.0323455	-3.62296
NPDC1	Cardiometabolic	0.42092	1.42942	3.0424	0.00324659	0.0105641	-2.36341
TAB2	Oncology_II	0.416385	2.08212	1.02088	0.310636	0.423289	-6.19881
CDH4	Neurology_II	0.415347	0.258106	1.27745	0.205435	0.304421	-5.90958
PGF	Inflammation	0.413569	0.829773	2.60509	0.0110965	0.028421	-3.47467
DDX53	Neurology_II	0.4134	0.0177131	1.87101	0.0652958	0.12087	-5.00787
VSTM1	Neurology	0.413147	0.148817	1.00321	0.319028	0.431074	-6.21643
TST	Neurology	0.41312	0.753087	1.45255	0.150575	0.237101	-5.6768
PCDH17	Cardiometabolic	0.413112	1.52771	2.017	0.0473225	0.0932562	-4.73836
ACADM	Oncology_II	0.41074	-0.129799	0.680181	0.498512	0.605276	-6.48532
CALB1	Oncology	0.410421	2.33395	1.53352	0.129412	0.210622	-5.55963
HSPB1	Cardiometabolic	0.410027	1.28516	1.0348	0.304133	0.415601	-6.18473
CDH3	Neurology	0.409933	1.4822	2.06706	0.0422259	0.0851276	-4.64177
VPS28	Oncology_II	0.409376	0.797927	1.17345	0.244378	0.350824	-6.03433
IGFBP4	Neurology	0.408581	-0.514449	1.99609	0.0496027	0.096837	-4.77807
SKAP1	Neurology	0.408448	1.23799	0.805942	0.422858	0.537478	-6.39268
CXADR	Inflammation	0.407616	0.436606	1.54819	0.125842	0.206086	-5.53776
MRI1	Neurology_II	0.407604	2.99192	0.968564	0.335917	0.448916	-6.2501
SLC34A3	Oncology_II	0.407246	0.476355	1.05543	0.294663	0.405904	-6.16351
TLR1	Inflammation_II	0.407053	0.665514	1.71698	0.0901653	0.156634	-5.27222
PRUNE2	Oncology_II	0.406113	0.140192	1.70812	0.0918059	0.158878	-5.2868
PRAP1	Cardiometabolic_II	0.405874	-0.330321	2.31788	0.0232222	0.0515121	-4.12653
OMP	Neurology_II	0.405517	-0.916294	1.02975	0.306479	0.418214	-6.18985
KIR2DL2	Oncology_II	0.403133	1.36405	1.05019	0.297048	0.408397	-6.16893
VPS53	Oncology	0.403057	0.693412	1.49044	0.140358	0.224526	-5.62271
SNAP29	Oncology	0.403004	3.15084	0.896528	0.372878	0.486808	-6.31641
SEMA3G	Inflammation_II	0.400358	0.247362	2.02787	0.0461735	0.0914317	-4.71757
HS6ST1	Oncology	0.399635	1.93441	1.12951	0.262331	0.370176	-6.08397
TPBGL	Neurology_II	0.399221	0.553539	1.11275	0.269415	0.377964	-6.10241
CPOX	Inflammation_II	0.399032	0.445806	1.98135	0.0512669	0.0995443	-4.80586
FABP3	Cardiometabolic_II	0.398603	-0.23571	1.35375	0.179935	0.274642	-5.81164
NCR3LG1	Oncology_II	0.398564	1.14777	1.5511	0.125144	0.205173	-5.5334
FCN2	Cardiometabolic	0.396708	0.742312	2.17594	0.0327517	0.0688545	-4.42445
ADAM15	Cardiometabolic	0.396668	1.61285	1.56007	0.123009	0.202591	-5.5199
BTNL10	Oncology_II	0.396635	0.735749	1.43211	0.156321	0.244526	-5.70543
LMOD1	Inflammation_II	0.396286	0.278877	1.66094	0.100956	0.172244	-5.36321
PGR	Inflammation_II	0.396046	0.407294	0.750108	0.455568	0.568993	-6.43572
CREG1	Oncology	0.396034	0.468311	2.2902	0.0248602	0.054602	-4.18591
CCL7	Inflammation	0.395743	0.50574	0.83583	0.405941	0.521512	-6.3684
FLRT2	Neurology	0.394317	0.969277	2.30194	0.0241532	0.0533729	-4.16079
SIRT5	Neurology	0.393184	0.489254	1.21804	0.227078	0.331241	-5.98209
DNM3	Neurology_II	0.392608	0.686464	1.86084	0.0667378	0.122624	-5.02596
LY96	Neurology	0.392405	-0.458525	2.64795	0.00989128	0.0258853	-3.37195
ASS1	Cardiometabolic_II	0.391442	0.100854	0.7247	0.470921	0.580782	-6.45429
EPPK1	Cardiometabolic_II	0.390507	0.885148	0.937403	0.3516	0.465137	-6.2794
CTNNA1	Neurology_II	0.390394	0.245499	1.97868	0.0515728	0.100004	-4.81086
GTPBP2	Neurology_II	0.389685	2.97187	0.690823	0.491838	0.599146	-6.47808
HEBP1	Cardiometabolic	0.388698	-2.38861	1.59809	0.114284	0.190276	-5.46192
FABP2	Cardiometabolic	0.38776	0.196821	1.04526	0.299303	0.410744	-6.17401
SUMF1	Inflammation_II	0.386581	0.0586548	0.961548	0.339408	0.452491	-6.25678
MYLPF	Neurology_II	0.386534	-0.565374	1.64358	0.104504	0.176771	-5.39082
CR1	Inflammation_II	0.386069	1.05232	1.85354	0.0677902	0.123983	-5.0389
SSBP1	Inflammation_II	0.385722	1.43418	1.03783	0.302726	0.414459	-6.18163
KIAA2013	Oncology_II	0.384727	0.718463	1.42381	0.158703	0.247717	-5.71695
CCL20	Inflammation	0.384143	-0.3792	0.748862	0.456314	0.569311	-6.43664
CASQ2	Cardiometabolic_II	0.384008	0.435365	0.897583	0.372318	0.486296	-6.31548
AMPD3	Neurology_II	0.383682	2.735	0.783029	0.436108	0.549545	-6.41071
CADPS	Neurology_II	0.38251	-0.351207	1.309	0.194583	0.292682	-5.86974
NUCB2	Oncology	0.381267	0.512637	1.94103	0.0560619	0.106977	-4.88088
SCARB1	Neurology	0.37889	0.538494	1.0513	0.296539	0.407917	-6.16778
ITIH4	Inflammation_II	0.378864	0.0775512	2.45496	0.0164392	0.0388771	-3.82344
PBLD	Neurology	0.377294	1.18384	0.809194	0.420997	0.535394	-6.39008
ENG	Cardiometabolic	0.375347	0.842683	3.07364	0.00296006	0.00982278	-2.27885
PRAME	Oncology_II	0.374545	0.751025	1.79226	0.077178	0.138357	-5.14562
CRHBP	Inflammation	0.373856	0.720887	2.24489	0.0277627	0.0601221	-4.28178
KDM3A	Inflammation_II	0.373823	0.836212	0.752412	0.45419	0.567884	-6.434
PLAT	Cardiometabolic	0.37269	1.50692	1.19177	0.237157	0.343179	-6.01309
PCDHB15	Oncology_II	0.372414	1.47913	1.24146	0.218355	0.319805	-5.9539
SIGLEC9	Oncology	0.372063	0.292483	2.27397	0.0258679	0.0566076	-4.22045
AMN	Inflammation	0.371857	1.29695	1.41524	0.161193	0.250792	-5.72878
CBLN1	Neurology_II	0.371617	-0.031206	0.621487	0.536189	0.641876	-6.52326
SERPINB9	Neurology	0.369126	1.84187	2.10078	0.0390663	0.0796882	-4.57553
UBAC1	Oncology	0.369053	1.17244	1.22516	0.224398	0.327827	-5.97357
FLT4	Oncology	0.368981	0.925721	1.21574	0.227949	0.332177	-5.98483
SNX18	Oncology_II	0.366658	0.492206	1.21085	0.229807	0.33438	-5.99064
FST	Inflammation	0.366475	0.876095	1.32622	0.188845	0.286132	-5.84761
LMOD1	Cardiometabolic_II	0.365219	0.21868	1.53203	0.129778	0.211099	-5.56184
SEMA4C	Oncology	0.364812	0.45395	2.0435	0.0445627	0.0887882	-4.6875
PBXIP1	Oncology_II	0.364409	-0.128605	2.01672	0.0473524	0.0932562	-4.73889
CLIC5	Neurology_II	0.363096	0.397356	1.5264	0.131173	0.21277	-5.57017
SERPINA1	Inflammation_II	0.363033	-0.151721	3.03445	0.00332354	0.0107123	-2.38483
NOTCH1	Cardiometabolic	0.362942	1.24454	2.1132	0.0379549	0.0778169	-4.55088
CD48	Inflammation	0.36271	0.93288	2.00506	0.0486139	0.0953518	-4.76109
CST3	Cardiometabolic	0.361204	0.0776905	2.26597	0.0263773	0.0575847	-4.23738
MAMDC4	Oncology_II	0.359441	-0.18142	1.10663	0.272036	0.380719	-6.10908
IL5	Inflammation	0.359273	-1.73915	0.547213	0.585879	0.68384	-6.56641
DNAJB2	Inflammation_II	0.357199	2.01222	0.81823	0.415852	0.531418	-6.3828
MYO6	Neurology_II	0.355608	0.544849	1.40097	0.165402	0.256241	-5.74832
RNF31	Inflammation_II	0.355577	-0.662488	0.820885	0.414348	0.530431	-6.38065
SCARB2	Neurology	0.35509	0.338739	2.0254	0.046432	0.091818	-4.7223
GSTM4	Cardiometabolic_II	0.354291	-2.29648	0.962384	0.33899	0.452143	-6.25598
SPACA5_SPACA5B	Neurology_II	0.354225	0.650811	2.3911	0.0193407	0.0444682	-3.96649
SEMA3F	Cardiometabolic	0.353803	1.08721	2.64535	0.00996101	0.0260443	-3.37823
CNTF	Neurology_II	0.353242	0.457574	1.1409	0.25759	0.365693	-6.07127
MMP12	Oncology	0.353201	2.59372	0.700161	0.486022	0.593844	-6.47164
AMIGO1	Neurology_II	0.351846	1.36756	1.25822	0.212267	0.312628	-5.93342
CKAP4	Inflammation	0.351533	1.14822	1.84764	0.0686495	0.125159	-5.04931
BCAT1	Cardiometabolic_II	0.350002	1.40326	1.10957	0.270778	0.379141	-6.10589
TET2	Oncology_II	0.349883	-0.591876	0.681625	0.497603	0.604426	-6.48435
PRSS2	Cardiometabolic	0.349811	-0.36029	1.016	0.312938	0.425026	-6.2037
AHSP	Neurology	0.349484	1.54906	0.54474	0.58757	0.684751	-6.56776
ITGB7	Oncology	0.349169	0.03425	1.15275	0.252723	0.359717	-6.05794
MTSS2	Oncology_II	0.347769	2.2949	0.688108	0.493536	0.600493	-6.47994
ANP32C	Cardiometabolic_II	0.347418	-0.0667536	2.78069	0.0068749	0.0194119	-3.0451
DSG2	Neurology	0.347226	1.90162	1.0178	0.31209	0.42488	-6.20191
SLITRK2	Oncology	0.346676	1.25958	1.13607	0.259594	0.367567	-6.07667
SYT1	Neurology_II	0.343695	2.20897	1.02274	0.309764	0.422299	-6.19694
ENPP7	Inflammation	0.343619	-1.00667	0.846858	0.399804	0.514783	-6.35922
SV2A	Neurology_II	0.343343	1.99769	0.932208	0.35426	0.467133	-6.28419
IL24	Inflammation	0.341136	-1.53297	1.11279	0.269399	0.377964	-6.10237
UPB1	Cardiometabolic_II	0.34081	-1.08763	0.401899	0.688916	0.771469	-6.63508
ACP6	Oncology	0.339984	0.905386	1.29372	0.199784	0.298184	-5.88916
LYVE1	Inflammation_II	0.339064	0.303036	1.82641	0.071821	0.130122	-5.08655
AMOTL2	Oncology_II	0.338513	0.713825	1.28739	0.20197	0.30027	-5.89714
DPEP2	Oncology	0.337571	-1.75958	2.72149	0.00809738	0.0221303	-3.19248
GOLM2	Neurology	0.336117	1.64298	2.19234	0.0314987	0.0668512	-4.39087
CNGB3	Neurology_II	0.335592	0.292629	1.46377	0.147491	0.23387	-5.66092
NAP1L4	Oncology_II	0.334387	2.742	0.795651	0.428779	0.542671	-6.40084
TPSAB1	Inflammation	0.333787	-0.281419	1.18502	0.239799	0.345792	-6.02095
CD40	Inflammation	0.332927	1.0632	1.79662	0.0764751	0.137182	-5.13813
CA8	Inflammation_II	0.332836	0.412981	1.5462	0.12632	0.206518	-5.54073
PON2	Cardiometabolic	0.332791	-0.413913	1.6457	0.104065	0.176508	-5.38746
PIGR	Neurology	0.331458	-0.306068	2.04147	0.0447693	0.0890773	-4.69142
VSTM2L	Cardiometabolic	0.331341	0.530601	1.22099	0.225966	0.329786	-5.97857
ANK2	Cardiometabolic_II	0.330746	0.332485	0.969512	0.335447	0.448657	-6.24919
KRT19	Inflammation	0.330244	1.02104	0.826366	0.411252	0.527167	-6.37618
CILP	Cardiometabolic_II	0.329594	-1.74399	1.30239	0.19682	0.295282	-5.87817
PRDX2	Inflammation_II	0.32841	1.14803	0.727816	0.469023	0.579923	-6.45205
GAPDH	Inflammation_II	0.326853	3.61041	1.11042	0.270412	0.378813	-6.10496
GNGT1	Neurology_II	0.326609	0.340406	0.991679	0.324585	0.436547	-6.22776
SCP2	Oncology	0.326362	0.454708	0.796972	0.428016	0.542271	-6.3998
CPTP	Cardiometabolic_II	0.325294	0.625237	1.17572	0.243475	0.350048	-6.03171
IGSF3	Oncology	0.325096	1.47206	1.26906	0.208394	0.308177	-5.92002
TNFRSF11B	Inflammation	0.324998	-0.147317	1.57068	0.120523	0.199745	-5.50386
TSLP	Cardiometabolic	0.324731	-0.614445	1.18766	0.238767	0.344845	-6.01789
CD2	Cardiometabolic_II	0.323097	0.651451	0.924571	0.358194	0.470804	-6.29119
TSPAN1	Cardiometabolic	0.322433	0.213515	1.58447	0.117351	0.194824	-5.48285
WASL	Inflammation_II	0.322323	0.780177	0.489571	0.625885	0.718664	-6.59615
LMOD1	Oncology_II	0.320991	0.281156	1.36597	0.176083	0.270044	-5.79545
OSM	Inflammation	0.320927	2.12466	0.625748	0.533405	0.639128	-6.52062
FAM20A	Cardiometabolic_II	0.320075	0.868239	1.43973	0.154161	0.241668	-5.69481
LPP	Cardiometabolic_II	0.319725	0.784862	1.25359	0.213937	0.314606	-5.9391
SERPINA7	Inflammation_II	0.319023	0.554183	2.5652	0.0123363	0.0308886	-3.56903
TXK	Oncology_II	0.318879	-1.12563	0.738867	0.462325	0.575077	-6.44401
IGDCC3	Neurology_II	0.318361	-1.12265	1.2897	0.20117	0.299369	-5.89423
IPCEF1	Neurology	0.317659	1.38431	0.644455	0.521273	0.627129	-6.50882
GOT1	Cardiometabolic_II	0.316344	1.25151	0.778665	0.438659	0.551217	-6.41408
ATP1B3	Cardiometabolic_II	0.315857	0.626948	1.16201	0.248967	0.355797	-6.04743
GLT8D2	Neurology	0.31585	-0.682921	0.750454	0.45536	0.568993	-6.43546
EFHD1	Neurology_II	0.314604	0.602806	1.32091	0.1906	0.287912	-5.85446
GPR101	Neurology_II	0.3146	-1.39043	0.663831	0.508861	0.615006	-6.49623
CD46	Cardiometabolic	0.313653	0.877771	1.65635	0.101885	0.173344	-5.37054
TCN2	Cardiometabolic	0.313636	0.736507	1.59488	0.115	0.191358	-5.46686
IL1R1	Neurology	0.313257	0.19497	2.55688	0.0126101	0.0314655	-3.58856
HSDL2	Cardiometabolic_II	0.31165	0.117482	0.934082	0.353299	0.466503	-6.28247
AMDHD2	Cardiometabolic_II	0.311205	0.658568	2.5796	0.0118752	0.030072	-3.53512
ERC2	Neurology_II	0.310153	0.73535	1.00733	0.317056	0.429211	-6.21234
IZUMO1	Oncology_II	0.310074	1.52406	0.783368	0.435911	0.549545	-6.41045
ARG1	Oncology	0.309725	1.68225	0.780638	0.437505	0.550392	-6.41256
CTSD	Cardiometabolic	0.308874	0.494918	1.25996	0.211644	0.312011	-5.93128
TGM2	Cardiometabolic	0.307981	1.43549	0.734935	0.464701	0.576146	-6.44689
CD82	Oncology_II	0.307634	-1.64978	1.19806	0.234717	0.339988	-6.00573
MRPL28	Neurology_II	0.30716	0.193935	1.98893	0.0504055	0.098056	-4.7916
KIR2DL3	Oncology	0.307143	1.09158	0.800652	0.425896	0.540592	-6.39689
TNC	Cardiometabolic	0.306477	1.48248	1.31728	0.191808	0.289411	-5.85913
BGN	Oncology	0.305819	1.39284	1.05983	0.292667	0.404652	-6.15892
TNFRSF21	Neurology	0.305649	1.16029	1.63134	0.107066	0.180122	-5.41013
EGFLAM	Oncology_II	0.304617	1.34516	1.13568	0.259754	0.367615	-6.0771
TSPAN8	Oncology_II	0.304559	-1.82344	0.72491	0.470793	0.580782	-6.45414
CSPG5	Neurology_II	0.304376	3.44965	1.3341	0.186262	0.28281	-5.83739
HBZ	Cardiometabolic_II	0.304356	0.620149	0.517411	0.606412	0.702991	-6.5822
AOC1	Inflammation	0.30376	-0.910283	0.885979	0.378498	0.493035	-6.3257
NXPE4	Cardiometabolic_II	0.303508	0.235092	1.45949	0.148661	0.234955	-5.66699
LMOD1	Neurology_II	0.301207	0.148932	1.32086	0.190616	0.287912	-5.85452
SNAP23	Cardiometabolic	0.299796	1.70768	0.574622	0.567289	0.66725	-6.55112
CAPS	Neurology_II	0.299467	-0.202468	0.736958	0.463477	0.575631	-6.44541
THBD	Cardiometabolic	0.299411	0.624233	1.45249	0.150593	0.237101	-5.67689
MARCO	Cardiometabolic	0.298945	0.762881	1.92641	0.0578924	0.109761	-4.90774
ACOX1	Cardiometabolic	0.298701	-0.246876	0.92908	0.355868	0.4684	-6.28707
CTSZ	Cardiometabolic	0.297639	0.502032	1.80494	0.0751514	0.135226	-5.12381
SCRN1	Inflammation	0.296307	-0.410496	0.659722	0.51148	0.617141	-6.49893
PDCD1	Oncology	0.295699	2.21518	0.976005	0.332241	0.445603	-6.24297
C2orf69	Neurology_II	0.29542	0.367356	0.754886	0.452712	0.566281	-6.43215
ALCAM	Cardiometabolic	0.295412	0.74919	1.46437	0.147327	0.233801	-5.66007
DPEP1	Neurology	0.295374	0.597276	1.46423	0.147366	0.233801	-5.66027
CEND1	Neurology_II	0.294375	-1.6291	1.49854	0.138246	0.22176	-5.61098
FHIP2A	Cardiometabolic_II	0.291955	-2.41503	1.13769	0.258919	0.366792	-6.07486
GADD45B	Oncology_II	0.2907	-0.50097	0.870036	0.387093	0.501974	-6.33954
DCXR	Oncology	0.289698	0.0175893	0.791942	0.430925	0.544285	-6.40376
TFF1	Neurology	0.289241	-0.965301	1.01388	0.313943	0.426117	-6.20583
CFD	Inflammation_II	0.288651	-0.247185	2.37383	0.0201999	0.0459334	-4.00462
TPM3	Cardiometabolic_II	0.288315	-0.103723	0.996333	0.322334	0.434312	-6.2232
HDDC2	Oncology_II	0.287117	0.982662	1.03419	0.304415	0.41579	-6.18535
FCRL6	Inflammation	0.286749	0.825975	1.24353	0.217597	0.319341	-5.95139
PDIA3	Inflammation_II	0.286728	0.782346	1.89974	0.0613631	0.115061	-4.95628
NRXN3	Neurology_II	0.286451	-1.17399	1.27411	0.206611	0.305852	-5.91375
ATG4A	Oncology	0.285586	2.12935	0.482612	0.630795	0.72287	-6.59952
SIL1	Cardiometabolic_II	0.285504	0.155887	1.63338	0.106636	0.179607	-5.40693
NPTX2	Cardiometabolic_II	0.284973	0.704495	1.32397	0.189586	0.286805	-5.85051
CFI	Inflammation_II	0.283099	0.496875	2.49266	0.0149156	0.0359786	-3.73749
WNT9A	Inflammation	0.281462	0.294421	1.52315	0.131983	0.213618	-5.57497
CFHR5	Inflammation_II	0.281318	-0.553032	1.13972	0.258076	0.36598	-6.07259
LGALS3	Cardiometabolic	0.280096	0.203593	1.16175	0.24907	0.355797	-6.04772
PODXL2	Oncology	0.279959	1.60293	1.84834	0.0685475	0.125052	-5.04808
SOX2	Neurology_II	0.279871	0.823835	0.637602	0.5257	0.631851	-6.51318
AGT	Inflammation_II	0.278661	-0.408177	1.31323	0.193161	0.290846	-5.86433
EVI2B	Oncology_II	0.278493	0.880775	0.84996	0.398088	0.513473	-6.35661
KLRD1	Inflammation	0.277969	0.717915	1.26364	0.210326	0.310523	-5.92674
KEL	Neurology	0.277734	0.535798	0.904153	0.368848	0.483071	-6.30963
DOK1	Neurology_II	0.277652	1.46499	0.566696	0.572635	0.671629	-6.55562
FLT1	Oncology	0.276419	0.524208	1.35984	0.178009	0.27242	-5.80359
PLXNB2	Cardiometabolic	0.276315	0.561058	2.0171	0.0473118	0.0932562	-4.73817
IGFBP7	Cardiometabolic	0.274725	0.450887	1.99353	0.0498889	0.0973253	-4.78292
NHLRC3	Inflammation_II	0.27386	2.32863	1.99129	0.0501392	0.0976528	-4.78714
ATF4	Oncology_II	0.273419	-1.84947	1.0167	0.312609	0.42494	-6.20301
CASP9	Inflammation_II	0.27339	2.9712	0.487916	0.627051	0.719718	-6.59696
PENK	Inflammation_II	0.27229	1.73666	1.29056	0.200874	0.299195	-5.89315
GID8	Neurology_II	0.270783	-0.204661	1.14641	0.255317	0.363109	-6.06508
BRSK2	Neurology_II	0.270297	1.42429	0.933511	0.353591	0.466676	-6.28299
MAP1LC3B2	Cardiometabolic_II	0.270122	0.808335	0.863796	0.39049	0.505248	-6.34489
CD55	Cardiometabolic	0.26843	0.214821	1.32473	0.189336	0.286576	-5.84953
PDLIM7	Inflammation	0.266853	2.05395	0.399308	0.690816	0.772882	-6.63612
SYNGAP1	Neurology_II	0.266409	-0.453119	0.724042	0.471322	0.580805	-6.45477
LRIG1	Oncology	0.266213	1.20364	1.1337	0.260579	0.368414	-6.07931
CSNK2A1	Neurology_II	0.266002	0.791596	0.793918	0.429781	0.543464	-6.4022
PLA2G15	Oncology	0.264497	0.674846	2.21671	0.029715	0.0638194	-4.34057
TXNL1	Neurology_II	0.263882	1.12992	0.406615	0.685464	0.768096	-6.63318
PKLR	Inflammation	0.262957	2.49208	0.500171	0.618439	0.712656	-6.59093
ROBO1	Inflammation	0.261436	1.31779	0.919745	0.360694	0.473677	-6.29559
TIMP4	Neurology	0.261362	-1.37411	1.37203	0.174197	0.267576	-5.78737
DAPK2	Inflammation_II	0.261012	0.307244	0.701329	0.485297	0.593209	-6.47082
RGS10	Neurology_II	0.260019	1.18391	0.745735	0.458189	0.570668	-6.43896
CAPN3	Oncology_II	0.260011	0.564174	1.29066	0.20084	0.299195	-5.89302
MCFD2	Cardiometabolic	0.259918	0.865919	1.55113	0.125137	0.205173	-5.53336
SLAMF7	Inflammation	0.259791	-0.686236	0.894357	0.37403	0.488092	-6.31833
BCAT2	Neurology_II	0.259223	-0.289131	0.813884	0.418322	0.534103	-6.38631
GAMT	Cardiometabolic_II	0.258505	0.739436	1.65759	0.101633	0.173093	-5.36856
NUDT2	Oncology	0.256917	0.481625	0.996045	0.322473	0.434312	-6.22349
PTPRR	Neurology_II	0.255361	2.88119	1.14445	0.256125	0.36408	-6.06729
GNPDA2	Inflammation_II	0.253598	1.41663	0.678155	0.499788	0.606317	-6.48669
NCF2	Inflammation	0.252112	0.899665	0.469532	0.64007	0.729458	-6.60572
DNAJB8	Cardiometabolic	0.251121	0.908693	1.15536	0.25166	0.358965	-6.05498
TNF	Oncology	0.250413	1.95895	0.54469	0.587604	0.684751	-6.56778
IL20RA	Inflammation	0.250242	-0.235436	0.723684	0.471541	0.580805	-6.45502
IL13	Inflammation	0.249514	-0.400705	0.725988	0.470136	0.580359	-6.45337
MDH1	Inflammation_II	0.248318	0.263948	2.14003	0.0356481	0.0737135	-4.49722
SPRED2	Inflammation_II	0.248188	0.551358	1.37705	0.172649	0.265621	-5.78066
NOMO1	Neurology	0.248047	0.209937	1.92585	0.0579634	0.10978	-4.90877
ITGB2	Cardiometabolic	0.247936	-1.13326	1.17194	0.244978	0.351337	-6.03606
SSH3	Oncology_II	0.247639	0.850768	1.65627	0.1019	0.173344	-5.37066
FES	Oncology	0.2475	0.34847	1.18901	0.238235	0.344395	-6.01631
CCL14	Cardiometabolic	0.24691	0.752769	1.48311	0.142292	0.227244	-5.63329
CEACAM1	Oncology	0.246038	0.56954	2.07361	0.0415951	0.08409	-4.62897
SNCG	Neurology	0.242425	-0.500308	1.00821	0.316637	0.428844	-6.21147
LTA4H	Oncology	0.242351	-2.64787	1.0725	0.286979	0.397598	-6.14564
CSF2	Cardiometabolic_II	0.24128	1.46981	0.501598	0.617439	0.711787	-6.59022
ITGBL1	Cardiometabolic_II	0.241112	0.335273	1.0953	0.276935	0.385157	-6.12134
FUT3_FUT5	Neurology	0.240328	0.543424	1.10177	0.274133	0.382841	-6.11436
GAD1	Oncology_II	0.239856	0.633807	1.05837	0.293327	0.404652	-6.16044
TNF	Inflammation	0.238871	2.5433	0.552796	0.582069	0.679941	-6.56336
CRELD2	Inflammation	0.23798	0.680549	1.22101	0.225958	0.329786	-5.97854
FURIN	Oncology	0.237392	0.798667	1.20693	0.231301	0.33588	-5.99528
LGALS4	Inflammation	0.236568	0.40237	0.99023	0.325288	0.43729	-6.22918
CEACAM6	Cardiometabolic_II	0.235259	0.220317	0.783058	0.436091	0.549545	-6.41069
TDGF1	Neurology	0.234755	2.38652	0.272128	0.786282	0.846473	-6.6787
NFATC1	Inflammation	0.234186	2.3681	0.611955	0.542443	0.645856	-6.5291
IGFL4	Inflammation_II	0.230354	0.638268	0.603057	0.548314	0.650538	-6.53447
CA7	Oncology_II	0.229677	-0.223301	1.05514	0.294795	0.405904	-6.16381
PTPRN2	Neurology	0.229514	2.279	1.06223	0.291583	0.403399	-6.15642
LAMB1	Cardiometabolic_II	0.229115	0.814879	1.36005	0.177942	0.27242	-5.80331
TEX33	Oncology_II	0.227553	0.13909	0.749767	0.455772	0.568993	-6.43597
ANXA3	Neurology	0.226888	-0.884363	0.633356	0.528454	0.633925	-6.51586
C7	Inflammation_II	0.226505	0.348145	1.24254	0.21796	0.31955	-5.95259
RBP7	Oncology_II	0.225164	0.151762	0.721936	0.472609	0.581626	-6.45628
WASF1	Cardiometabolic	0.225132	1.00445	0.576894	0.565761	0.665723	-6.54982
CES1	Cardiometabolic	0.22427	0.0999976	0.556354	0.579647	0.677932	-6.5614
SMPD1	Neurology	0.223542	-0.168819	1.34447	0.182902	0.278145	-5.82384
LRFN2	Neurology_II	0.223457	-0.142496	0.93456	0.353054	0.466392	-6.28203
PCARE	Neurology_II	0.222614	-0.0552226	0.548944	0.584696	0.682734	-6.56547
MMP3	Neurology	0.222344	-0.710474	0.619583	0.537435	0.643102	-6.52443
C1RL	Inflammation_II	0.222171	0.707757	2.10054	0.0390877	0.0796882	-4.576
EFEMP1	Cardiometabolic	0.22193	0.188299	1.48112	0.142819	0.227708	-5.63614
TARM1	Neurology_II	0.221728	-0.805996	0.618476	0.538161	0.643704	-6.52512
TPSG1	Inflammation_II	0.221164	0.477065	0.812614	0.419045	0.534261	-6.38733
SPINT3	Oncology_II	0.219702	-4.02319	0.328652	0.743346	0.81571	-6.66176
CRIP2	Neurology	0.218404	2.43867	0.959115	0.340623	0.453695	-6.25908
BST1	Neurology	0.218053	0.36577	1.05856	0.293242	0.404652	-6.16025
LILRA4	Cardiometabolic_II	0.217209	-0.63222	0.598648	0.551235	0.653675	-6.53711
ACTN2	Cardiometabolic_II	0.216834	-0.778818	0.867627	0.388403	0.503447	-6.34161
SCPEP1	Cardiometabolic_II	0.216782	2.069	0.874607	0.384617	0.499433	-6.3356
PRCP	Cardiometabolic	0.216586	0.730482	1.42184	0.159274	0.248474	-5.71968
LSM1	Oncology	0.216167	-0.353575	0.522573	0.602832	0.699681	-6.57953
IL31	Inflammation_II	0.215805	-0.207687	0.535406	0.593974	0.691339	-6.57277
PRRT3	Cardiometabolic_II	0.215557	2.92527	1.01183	0.314915	0.427111	-6.20787
TGFBI	Cardiometabolic	0.213905	0.958707	1.48145	0.142731	0.227693	-5.63566
TMOD4	Oncology_II	0.213629	1.10357	0.856659	0.394398	0.509417	-6.35096
GFRA1	Oncology	0.213271	1.30906	1.1843	0.240082	0.345892	-6.02178
RUVBL1	Oncology	0.212538	-1.1469	0.480515	0.632278	0.723996	-6.60053
IL19	Cardiometabolic	0.212297	-0.237556	0.796558	0.428255	0.542271	-6.40013
CCN5	Neurology	0.212211	-2.49239	1.41417	0.161506	0.25101	-5.73026
DDR1	Neurology	0.208752	1.24552	1.04025	0.30161	0.413128	-6.17916
NOS2	Cardiometabolic_II	0.206175	1.61311	0.441321	0.660267	0.747769	-6.61852
F11R	Neurology	0.205864	0.95782	0.885468	0.378772	0.493169	-6.32615
TP53INP1	Cardiometabolic	0.205079	0.6224	1.0737	0.286443	0.397236	-6.14437
PBK	Oncology_II	0.204789	0.702437	0.882294	0.380474	0.494719	-6.32892
CCDC134	Oncology_II	0.203549	0.589531	0.509943	0.611608	0.706753	-6.58602
FKBP14	Neurology_II	0.203129	-0.740977	0.614488	0.540777	0.64518	-6.52756
STAB2	Cardiometabolic_II	0.202814	0.367312	1.31477	0.192646	0.290372	-5.86236
CRLF1	Inflammation	0.202555	0.404958	1.34571	0.182503	0.277831	-5.82222
HMBS	Oncology	0.201328	2.38474	0.491525	0.624509	0.717405	-6.5952
COL18A1	Cardiometabolic	0.200911	0.26518	2.16244	0.0338157	0.0703765	-4.45194
CREBZF	Oncology_II	0.20028	0.801633	1.10489	0.272785	0.381398	-6.11097
GH1	Cardiometabolic	0.199068	1.35285	0.370433	0.712118	0.79103	-6.64719
C1QA	Inflammation	0.198984	0.449612	1.47127	0.145456	0.231277	-5.65024
RTKN2	Cardiometabolic_II	0.196826	-0.6882	0.635998	0.52674	0.632393	-6.5142
THY1	Neurology	0.196671	1.06483	1.31999	0.190905	0.288198	-5.85564
MAP1LC3A	Neurology_II	0.196248	0.401068	1.09917	0.275255	0.383926	-6.11717
FCER1A	Neurology_II	0.195973	0.210764	1.30098	0.197302	0.295697	-5.87996
AXL	Cardiometabolic	0.195541	0.804349	1.64509	0.104191	0.176594	-5.38843
CD200R1	Inflammation	0.195145	0.609335	1.04992	0.29717	0.408397	-6.16921
CLEC4M	Cardiometabolic_II	0.194651	0.313285	0.937359	0.351622	0.465137	-6.27944
CHRM1	Neurology_II	0.194239	-0.523668	0.526427	0.600166	0.697417	-6.57752
MORN4	Oncology_II	0.193712	0.576724	0.545551	0.587015	0.684751	-6.56732
CD28	Oncology	0.193259	1.98747	0.665776	0.507624	0.614024	-6.49495
CHGB	Neurology	0.192881	2.0763	0.864014	0.390371	0.505248	-6.3447
RPS10	Cardiometabolic_II	0.190977	0.840313	0.611663	0.542635	0.645856	-6.52928
ATP1B4	Oncology_II	0.190134	0.647573	0.636222	0.526594	0.632393	-6.51405
SCN3B	Neurology_II	0.190099	0.456965	0.590975	0.556338	0.657304	-6.54164
MPRIP	Oncology_II	0.18979	-0.167406	0.796522	0.428276	0.542271	-6.40015
LTBP2	Cardiometabolic	0.188894	0.335975	0.822989	0.413158	0.529142	-6.37894
RAB3GAP1	Neurology_II	0.1879	1.14494	0.457858	0.648396	0.737496	-6.61111
ALDH1A1	Neurology	0.185725	1.00906	0.384773	0.701509	0.781643	-6.6418
TMED4	Cardiometabolic_II	0.185579	0.211481	0.473799	0.637038	0.727326	-6.60372
TRPV3	Cardiometabolic_II	0.184593	0.182415	0.561701	0.576017	0.674503	-6.55842
ANKRA2	Oncology_II	0.18426	2.0015	0.580285	0.563485	0.663733	-6.54787
DUSP3	Neurology	0.183104	-0.357911	0.265678	0.791226	0.850531	-6.68043
SHD	Cardiometabolic_II	0.182543	0.559985	0.290702	0.772093	0.83492	-6.67348
BHMT2	Cardiometabolic_II	0.182235	0.660095	1.30984	0.194301	0.292411	-5.86867
TG	Oncology_II	0.181849	-0.766935	0.723038	0.471935	0.581044	-6.45549
SEPTIN3	Neurology_II	0.181555	-1.34938	0.678514	0.499562	0.606297	-6.48645
KLRK1	Neurology_II	0.180929	0.707917	0.734813	0.464775	0.576146	-6.44697
DBN1	Inflammation_II	0.178715	0.888242	0.60298	0.548365	0.650538	-6.53452
ANGPTL3	Cardiometabolic	0.177072	0.284861	1.2634	0.210409	0.310523	-5.92703
MMP15	Cardiometabolic_II	0.176971	0.446281	0.690538	0.492016	0.599146	-6.47828
LAYN	Neurology	0.176906	0.968188	1.01679	0.312565	0.42494	-6.20292
SPINK8	Cardiometabolic_II	0.175585	0.241604	0.929907	0.355442	0.468265	-6.28631
PMCH	Cardiometabolic_II	0.175332	-0.839868	0.441927	0.65983	0.74765	-6.61825
C1QTNF5	Inflammation_II	0.17474	0.867313	0.928001	0.356424	0.46884	-6.28806
STC2	Neurology	0.17413	1.10213	0.970962	0.334729	0.44811	-6.24781
HYOU1	Cardiometabolic	0.173073	0.385983	1.77842	0.0794416	0.141539	-5.16927
CYB5R2	Oncology_II	0.17266	0.757365	0.607954	0.545079	0.647966	-6.53153
FGF20	Inflammation_II	0.172569	-0.524131	0.78081	0.437405	0.550392	-6.41243
IL13RA1	Oncology	0.17206	0.318777	1.53493	0.129064	0.210173	-5.55753
AGRN	Inflammation	0.171201	0.608954	1.13341	0.2607	0.368414	-6.07963
A1BG	Inflammation_II	0.170742	0.280511	1.81243	0.073975	0.133607	-5.11086
PROK1	Inflammation	0.169969	-2.04349	0.614067	0.541054	0.64518	-6.52782
IL17RA	Neurology	0.169874	0.364313	0.824705	0.412189	0.528134	-6.37754
ITGAL	Inflammation_II	0.169284	-2.94947	0.648136	0.518902	0.624765	-6.50645
MERTK	Inflammation	0.169226	0.557619	1.01741	0.312274	0.424922	-6.2023
C2	Cardiometabolic	0.168813	-0.784887	1.56323	0.122265	0.201824	-5.51514
BIN2	Neurology	0.168618	1.25967	0.356105	0.722775	0.79919	-6.65238
OTOA	Neurology_II	0.166727	-0.918737	0.531034	0.596985	0.694536	-6.57509
SPRR3	Neurology_II	0.166357	1.11714	0.610328	0.543514	0.646637	-6.53009
CDAN1	Neurology_II	0.166163	0.256465	1.22819	0.223268	0.326505	-5.96994
GPHA2	Oncology_II	0.166045	0.429811	0.798483	0.427145	0.541549	-6.39861
MANSC4	Cardiometabolic_II	0.166033	-0.486145	0.543598	0.588351	0.685345	-6.56837
SPINK4	Inflammation	0.165333	-0.900469	0.494879	0.622151	0.715795	-6.59355
GAD2	Inflammation_II	0.164837	-0.255556	0.545152	0.587288	0.684751	-6.56753
JCHAIN	Inflammation	0.164216	0.112399	0.84684	0.399814	0.514783	-6.35923
VAT1	Oncology	0.163918	-0.185404	1.0026	0.31932	0.431268	-6.21703
DBNL	Inflammation	0.163127	3.02927	0.33845	0.735982	0.809803	-6.6585
IGFBPL1	Cardiometabolic	0.163057	0.0285524	0.785663	0.434573	0.548326	-6.40866
SLAMF1	Inflammation	0.161368	0.0632774	0.594039	0.554297	0.655812	-6.53984
FGF2	Inflammation	0.161183	1.02306	0.594268	0.554145	0.655812	-6.53971
FAS	Cardiometabolic	0.160757	-0.10743	0.983743	0.328446	0.440922	-6.23549
GDNF	Neurology	0.16022	0.0672262	0.755484	0.452356	0.56611	-6.4317
FABP4	Cardiometabolic	0.159716	0.118826	0.639934	0.524191	0.630379	-6.5117
AK1	Cardiometabolic	0.158896	1.72176	0.251811	0.801885	0.858929	-6.68401
ATP6AP2	Oncology	0.158345	-1.25521	0.931021	0.354869	0.467724	-6.28528
KRT14	Neurology	0.158279	-0.186318	1.04698	0.298515	0.409857	-6.17224
GGH	Cardiometabolic	0.158097	0.524251	0.929345	0.355732	0.4684	-6.28682
SH3BGRL2	Neurology_II	0.157464	1.0966	0.511352	0.610626	0.706182	-6.5853
HS3ST3B1	Oncology	0.157349	0.692806	0.7284	0.468667	0.57973	-6.45163
AP3S2	Neurology_II	0.156558	1.23214	0.567372	0.572178	0.671365	-6.55524
PSAP	Cardiometabolic_II	0.156521	0.796245	1.11085	0.270227	0.378737	-6.10449
LSP1	Inflammation	0.15608	1.28712	0.476158	0.635365	0.726668	-6.6026
MMP8	Neurology	0.155863	1.18737	0.305546	0.760808	0.827661	-6.66907
STK4	Cardiometabolic	0.15466	0.780739	0.612832	0.541866	0.645736	-6.52857
FZD8	Neurology_II	0.151283	0.992325	0.571359	0.569487	0.669021	-6.55298
CXCL1	Inflammation	0.149925	2.9755	0.369862	0.712542	0.791197	-6.64741
NOTCH3	Cardiometabolic	0.148929	0.26248	0.512143	0.610076	0.705827	-6.5849
IL11	Inflammation	0.148225	0.0606143	0.417974	0.677176	0.760969	-6.62851
CLIP2	Inflammation	0.147663	1.67363	0.315493	0.753275	0.822867	-6.66599
FRMD7	Neurology_II	0.147325	0.0343464	1.03602	0.303566	0.415217	-6.18348
SEMA4D	Neurology	0.145591	1.67284	0.974178	0.333141	0.446397	-6.24472
SERPINA11	Cardiometabolic	0.145056	2.11181	0.741691	0.460621	0.573451	-6.44194
CFHR2	Inflammation_II	0.144946	-0.104729	0.526089	0.600399	0.697417	-6.57769
GLI2	Inflammation_II	0.144635	0.119987	0.778483	0.438766	0.551217	-6.41423
YOD1	Cardiometabolic_II	0.144464	2.32479	0.203698	0.839148	0.886907	-6.69495
SHH	Inflammation_II	0.143813	1.31082	0.791824	0.430994	0.544285	-6.40385
DDX4	Inflammation_II	0.142867	-0.18296	0.272478	0.786013	0.846473	-6.6786
PDZD2	Cardiometabolic_II	0.142541	0.628524	0.38798	0.699145	0.779608	-6.64056
MFAP3L	Neurology_II	0.1408	-0.317287	0.406376	0.685639	0.768096	-6.63328
IL21R	Inflammation_II	0.139642	0.954618	0.401413	0.689273	0.77157	-6.63528
OSMR	Cardiometabolic	0.13804	0.629387	1.03169	0.305578	0.417182	-6.18789
MAP2	Neurology_II	0.13747	0.18402	0.706693	0.481976	0.590645	-6.46708
ENO2	Neurology	0.137313	0.775901	0.392727	0.69565	0.776586	-6.63871
CFHR4	Inflammation_II	0.137209	-0.0953012	0.421952	0.674283	0.758482	-6.62685
GBP4	Neurology	0.135643	0.47367	0.503889	0.615836	0.710787	-6.58907
SUSD4	Oncology_II	0.135049	1.10476	0.475056	0.636146	0.726988	-6.60312
SLK	Oncology_II	0.135013	0.30962	0.294185	0.76944	0.833781	-6.67247
ID4	Oncology_II	0.134703	0.138743	0.495793	0.621509	0.715341	-6.5931
TMEM25	Neurology_II	0.134682	0.958451	0.625676	0.533452	0.639128	-6.52066
MRPL58	Neurology_II	0.133795	1.14302	0.338192	0.736176	0.809803	-6.65859
CEACAM3	Oncology	0.132447	0.379415	0.699683	0.486319	0.593957	-6.47197
CFP	Inflammation_II	0.132373	0.129563	1.06454	0.290545	0.402154	-6.154
CRHR1	Cardiometabolic	0.130767	-0.161917	0.458676	0.647811	0.737121	-6.61074
TGOLN2	Inflammation_II	0.130751	0.671046	1.05925	0.292931	0.404652	-6.15953
ATP5PO	Neurology	0.130712	-0.568089	0.48064	0.63219	0.723996	-6.60047
KLK3	Cardiometabolic_II	0.130218	-2.0811	0.493657	0.62301	0.716376	-6.59415
PPP1R12B	Oncology_II	0.130114	0.851171	0.308979	0.758206	0.826381	-6.66802
F2R	Inflammation	0.1288	-0.628171	0.415901	0.678686	0.76178	-6.62938
LILRA5	Cardiometabolic	0.128669	-0.47739	0.43529	0.664619	0.750936	-6.62115
C1GALT1C1	Cardiometabolic_II	0.128139	1.72144	0.637368	0.525852	0.631851	-6.51333
CCS	Neurology	0.12794	1.95095	0.323659	0.747109	0.818309	-6.66338
APOE	Inflammation_II	0.126384	-0.221461	0.818391	0.415761	0.531418	-6.38267
SOWAHA	Neurology_II	0.12531	1.56402	0.214554	0.830705	0.880554	-6.69268
RGS8	Inflammation	0.124927	0.0284548	0.471822	0.638442	0.728462	-6.60465
RHOC	Neurology	0.124894	2.00949	0.336714	0.737286	0.810368	-6.65908
SCGB3A2	Inflammation	0.124854	-0.942436	0.426077	0.671288	0.756701	-6.62511
APCS	Inflammation_II	0.124759	-0.540458	0.486763	0.627865	0.720081	-6.59752
MOG	Oncology	0.124672	1.16597	0.66264	0.509619	0.61552	-6.49701
RIPK4	Cardiometabolic_II	0.122911	0.242105	0.436936	0.66343	0.750046	-6.62044
PNLIPRP1	Neurology_II	0.12288	-0.967558	0.242273	0.809239	0.863486	-6.68636
DOCK9	Neurology_II	0.121468	-0.791211	0.280272	0.780051	0.841328	-6.67645
SNED1	Cardiometabolic_II	0.121059	-0.706364	0.508668	0.612498	0.707499	-6.58666
TNFRSF14	Inflammation	0.119566	1.40594	0.723979	0.471361	0.580805	-6.45481
RASGRF1	Oncology_II	0.119536	0.885219	0.369361	0.712913	0.791306	-6.64759
TPT1	Inflammation	0.11799	-0.137958	0.258622	0.796644	0.855087	-6.68228
IL18R1	Inflammation	0.117343	0.43081	0.556992	0.579213	0.677698	-6.56104
VIPR1	Cardiometabolic_II	0.116948	0.0824143	0.726281	0.469957	0.580359	-6.45316
CSF2RB	Inflammation_II	0.116598	1.47221	0.410528	0.682605	0.765585	-6.63159
LHB	Oncology	0.115974	-1.69429	0.199877	0.842125	0.88908	-6.69572
CD93	Cardiometabolic	0.115049	0.957299	0.684827	0.495592	0.602742	-6.48217
PRKAR1A	Cardiometabolic	0.113402	0.665023	0.294556	0.769157	0.833781	-6.67236
HADH	Cardiometabolic_II	0.111827	-0.967719	0.245471	0.806771	0.861805	-6.68558
PFDN6	Neurology_II	0.111534	-1.86144	0.244366	0.807623	0.862397	-6.68585
ADAM9	Oncology_II	0.110282	0.741183	0.673762	0.502561	0.608408	-6.48964
SELE	Cardiometabolic	0.109364	0.307665	0.362914	0.717703	0.795404	-6.64994
WFIKKN1	Neurology	0.108805	0.724052	0.445388	0.657339	0.74562	-6.61672
LUZP2	Oncology_II	0.108559	2.30546	0.515224	0.607932	0.70419	-6.58332
CXCL10	Inflammation	0.108175	1.00793	0.264389	0.792215	0.851279	-6.68077
CSF2RA	Neurology	0.108058	1.07283	0.296198	0.767909	0.833507	-6.67187
CLEC7A	Inflammation	0.107197	0.256696	0.343724	0.732028	0.807266	-6.6567
CARHSP1	Neurology	0.106998	1.97392	0.194198	0.846553	0.892779	-6.69684
VWC2L	Neurology_II	0.106696	1.39822	0.422521	0.67387	0.758431	-6.62661
ECM1	Inflammation_II	0.106075	-0.518031	0.46985	0.639843	0.729458	-6.60557
IL22	Oncology_II	0.105981	0.754188	0.22952	0.819098	0.871119	-6.68936
SAG	Neurology_II	0.105522	0.851569	0.232111	0.817093	0.869944	-6.68877
CNTNAP2	Inflammation	0.10543	1.46539	0.357665	0.721612	0.798277	-6.65183
PECAM1	Neurology	0.105108	0.553719	0.605593	0.546638	0.649552	-6.53295
TNF	Cardiometabolic	0.104985	2.26649	0.256685	0.798134	0.856051	-6.68277
CD99	Neurology	0.103063	0.759348	0.476456	0.635153	0.726668	-6.60246
GLP1R	Neurology_II	0.102183	0.532887	0.327208	0.744434	0.816595	-6.66223
CA2	Neurology	0.100925	2.61899	0.13609	0.89212	0.924441	-6.70642
ABCA2	Cardiometabolic_II	0.100586	0.445885	0.438614	0.662219	0.749197	-6.61971
MAN1A2	Cardiometabolic_II	0.100146	1.81166	0.615682	0.539993	0.645082	-6.52683
INPP5J	Neurology_II	0.0999633	1.52405	0.306666	0.759959	0.827302	-6.66873
DTX3	Oncology	0.0994552	1.19025	0.252389	0.80144	0.858929	-6.68386
TLR4	Inflammation_II	0.0991623	1.11007	0.573478	0.568059	0.667885	-6.55177
GFOD2	Oncology	0.0980766	-0.924368	0.155169	0.87711	0.915967	-6.70364
KHK	Cardiometabolic_II	0.0975211	2.95354	0.235862	0.814191	0.867461	-6.68789
TFF3	Cardiometabolic	0.0966422	-0.84159	0.266879	0.790305	0.850083	-6.68011
FGA	Inflammation_II	0.0963035	-2.44698	0.719264	0.474243	0.582894	-6.45819
GC	Inflammation_II	0.0956208	0.212289	0.604721	0.547214	0.64997	-6.53348
IL2RB	Inflammation	0.0952402	0.395177	0.383748	0.702265	0.782185	-6.64219
RAB6A	Inflammation	0.0949424	-1.51706	0.31761	0.751675	0.821737	-6.66532
CD164L2	Neurology_II	0.0947726	-0.635737	0.461963	0.645463	0.734737	-6.60923
CFB	Inflammation_II	0.0943919	0.340849	0.664225	0.50861	0.61496	-6.49597
FKBP1B	Inflammation	0.0943731	0.644419	0.185898	0.853034	0.897979	-6.69841
CLEC14A	Neurology	0.094307	0.693373	0.448957	0.654774	0.743584	-6.61513
PTPRF	Cardiometabolic	0.0943024	0.957564	0.421737	0.674439	0.758482	-6.62694
PRKCQ	Inflammation	0.0935951	0.380848	0.514573	0.608385	0.704432	-6.58366
ANGPTL4	Inflammation	0.093548	0.178398	0.345814	0.730464	0.806154	-6.65599
PDE1C	Oncology_II	0.0927634	-1.1535	0.261663	0.794308	0.853211	-6.68149
CRISP2	Oncology	0.0922321	0.298462	0.342329	0.733074	0.807496	-6.65718
APLP1	Cardiometabolic	0.0917606	2.30709	0.398723	0.691245	0.772882	-6.63635
MMP10	Inflammation	0.0916734	0.990275	0.318769	0.7508	0.82109	-6.66495
UMOD	Cardiometabolic	0.0899606	0.342498	0.424816	0.672204	0.757144	-6.62564
FSHB	Cardiometabolic_II	0.0897703	-0.132921	0.59595	0.553027	0.655532	-6.53871
GLO1	Cardiometabolic	0.0893746	5.38105	0.306358	0.760192	0.827302	-6.66882
SCN2A	Neurology_II	0.0879204	0.164854	0.257736	0.797326	0.855501	-6.6825
KLRF1	Inflammation_II	0.0875812	1.33048	0.357989	0.721371	0.798277	-6.65171
TEK	Oncology	0.0870228	0.348782	0.630096	0.530572	0.636204	-6.51791
BLVRB	Neurology	0.0835072	1.4078	0.161495	0.872144	0.911801	-6.70264
EFCAB14	Oncology_II	0.0833603	1.08113	0.649727	0.51788	0.624084	-6.50543
METAP1	Neurology	0.0787972	-0.110902	0.516991	0.606704	0.703048	-6.58241
GAST	Neurology_II	0.0773341	-1.4381	0.342567	0.732895	0.807496	-6.6571
LRRC37A2	Oncology_II	0.0765391	1.46646	0.309114	0.758103	0.826381	-6.66797
BCL2L15	Inflammation_II	0.0755858	0.489451	0.168332	0.866781	0.907505	-6.70152
AMBN	Inflammation	0.0745045	4.43758	0.231449	0.817605	0.870169	-6.68892
VGF	Neurology_II	0.0741798	2.543	0.475735	0.635664	0.726724	-6.6028
ST3GAL1	Oncology	0.0740744	1.20331	0.372066	0.710907	0.789988	-6.64659
MMP13	Neurology	0.0730044	5.05598	0.229017	0.819487	0.871213	-6.68948
GPA33	Oncology	0.0722726	-1.72843	0.150785	0.880556	0.918276	-6.70431
PALLD	Inflammation_II	0.0712464	-0.882271	0.185351	0.85346	0.898102	-6.69851
NAGA	Inflammation_II	0.070403	1.11607	0.292659	0.770601	0.834242	-6.67291
KCNIP4	Neurology	0.0690735	0.849435	0.237108	0.813228	0.866785	-6.6876
TPPP3	Neurology	0.0685565	0.53643	0.180018	0.85763	0.901192	-6.69948
NECTIN4	Oncology	0.0681672	0.0221369	0.358857	0.720723	0.798141	-6.6514
IFNGR2	Neurology	0.0675235	0.168698	0.235513	0.814461	0.867461	-6.68797
UPK3A	Neurology_II	0.0670678	0.171846	0.360324	0.719631	0.797235	-6.65088
HJV	Neurology_II	0.0670354	0.127144	0.336615	0.73736	0.810368	-6.65912
ADAMTS15	Oncology	0.0666851	1.95091	0.213233	0.831731	0.881284	-6.69296
DCN	Cardiometabolic	0.064745	0.213177	0.615362	0.540203	0.645082	-6.52702
CANT1	Cardiometabolic	0.0641578	1.33283	0.568472	0.571435	0.670765	-6.55462
DOK2	Cardiometabolic	0.0635703	1.80243	0.144173	0.885755	0.922291	-6.70529
HSP90B1	Neurology	0.0627218	0.75684	0.148476	0.882371	0.919507	-6.70466
CGB3_CGB5_CGB8	Inflammation_II	0.062455	-6.49665	0.218327	0.827775	0.877769	-6.69187
SLC13A1	Oncology_II	0.061862	-1.26388	0.172177	0.863768	0.90496	-6.70086
PTGDS	Cardiometabolic	0.0615227	0.628826	0.338045	0.736286	0.809803	-6.65864
SAP18	Oncology_II	0.0601907	0.913485	0.116371	0.907673	0.935443	-6.7089
CEMIP2	Inflammation_II	0.0591871	0.576079	0.433643	0.665809	0.751987	-6.62187
PLA2G7	Neurology	0.0578061	0.292018	0.28767	0.774403	0.836795	-6.67436
TNFRSF17	Inflammation_II	0.057583	-0.165621	0.341271	0.733866	0.808062	-6.65754
ARSA	Neurology	0.0575044	-0.134977	0.399072	0.690989	0.772882	-6.63621
M6PR	Cardiometabolic_II	0.0574099	0.672957	0.281656	0.778993	0.8405	-6.67607
IFNAR1	Oncology_II	0.0572617	0.59746	0.496826	0.620784	0.714968	-6.59259
SMTN	Neurology_II	0.0572414	2.87472	0.100954	0.91986	0.943972	-6.71058
BMPER	Inflammation_II	0.0570565	0.399014	0.483275	0.630327	0.722619	-6.5992
TGFBR2	Oncology	0.0561369	0.0540381	0.393719	0.694921	0.776093	-6.63832
POF1B	Inflammation_II	0.0556682	1.1869	0.181275	0.856647	0.900801	-6.69926
ITIH5	Oncology_II	0.0533171	-0.176821	0.156227	0.876279	0.915794	-6.70348
GRAP2	Cardiometabolic	0.0529893	1.67316	0.102754	0.918436	0.94333	-6.71039
PNPT1	Inflammation	0.0519682	1.91281	0.120304	0.904568	0.933221	-6.70844
PECR	Cardiometabolic_II	0.0519511	0.169976	0.562911	0.575197	0.673815	-6.55775
CUZD1	Neurology_II	0.0510057	-0.688557	0.225923	0.821884	0.8728	-6.69018
ARMCX2	Neurology_II	0.0500372	-0.601215	0.135079	0.892916	0.92484	-6.70655
CDNF	Oncology	0.0489942	-0.191263	0.261223	0.794646	0.853258	-6.6816
CX3CL1	Neurology	0.0486846	0.684943	0.206222	0.837184	0.8858	-6.69443
EPGN	Oncology_II	0.0484958	0.334443	0.304099	0.761906	0.828007	-6.66951
CFH	Inflammation_II	0.0477228	0.294894	0.436739	0.663572	0.750046	-6.62052
PTH	Neurology_II	0.0471571	0.043525	0.0884283	0.929775	0.949774	-6.71176
CD99L2	Neurology	0.0470412	0.70031	0.282677	0.778214	0.839972	-6.67578
LYPD1	Neurology	0.0468941	0.156677	0.125586	0.9004	0.930898	-6.70779
LMOD2	Neurology_II	0.0463141	0.626656	0.121321	0.903766	0.93275	-6.70832
ARSB	Oncology	0.0451876	2.30282	0.154809	0.877394	0.915967	-6.7037
ATP6V1D	Oncology	0.0447041	0.270677	0.291804	0.771253	0.834324	-6.67316
ACSL1	Cardiometabolic_II	0.0442156	0.457129	0.171833	0.864038	0.90496	-6.70092
NRP1	Cardiometabolic	0.0421119	0.49742	0.311088	0.756608	0.825261	-6.66736
FCRL3	Inflammation	0.0420043	0.783746	0.1244	0.901335	0.930898	-6.70794
CHGA	Cardiometabolic_II	0.0413421	-0.303587	0.188414	0.851068	0.896561	-6.69794
PROCR	Cardiometabolic_II	0.0410608	0.11162	0.328718	0.743297	0.81571	-6.66174
MN1	Neurology_II	0.0407349	0.06845	0.0504984	0.959861	0.9716	-6.71439
VASH1	Inflammation	0.0402109	0.632168	0.174494	0.861954	0.904226	-6.70046
LCN15	Neurology_II	0.0401079	-0.111815	0.121312	0.903772	0.93275	-6.70832
LIFR	Inflammation	0.0392977	0.67845	0.30376	0.762163	0.828007	-6.66961
ICOSLG	Oncology	0.0387715	0.870465	0.251437	0.802173	0.858929	-6.6841
PPIF	Cardiometabolic_II	0.03834	0.016425	0.109758	0.912899	0.939491	-6.70965
IFNLR1	Inflammation	0.0377962	0.857392	0.137745	0.890816	0.924441	-6.70619
FCRL5	Neurology	0.0363999	-0.784339	0.139385	0.889524	0.924413	-6.70596
VSIG2	Oncology_II	0.0363623	-0.621812	0.134272	0.893552	0.925168	-6.70666
SAT2	Oncology_II	0.0363011	0.949273	0.073982	0.941224	0.957418	-6.71293
COLEC12	Inflammation	0.03619	0.504246	0.286855	0.775025	0.837154	-6.67459
SEMA7A	Cardiometabolic	0.0355018	0.790687	0.174322	0.862089	0.904226	-6.70049
IMPG1	Neurology_II	0.0352142	0.503948	0.142554	0.88703	0.922835	-6.70552
NXPH1	Neurology	0.0341749	0.722627	0.266604	0.790515	0.850083	-6.68018
SAA4	Inflammation_II	0.0332249	-0.146045	0.351724	0.726045	0.801888	-6.65393
ENO3	Cardiometabolic_II	0.0330899	-0.941029	0.075522	0.940003	0.956848	-6.71282
PFKFB2	Oncology	0.0326688	2.16953	0.0614241	0.951187	0.964842	-6.71378
SERPING1	Inflammation_II	0.0323254	0.011881	0.354454	0.724007	0.800247	-6.65297
INHBB	Inflammation_II	0.0316784	-0.268601	0.11013	0.912604	0.939491	-6.70961
ITPRIP	Neurology_II	0.0295641	0.141456	0.182222	0.855907	0.90035	-6.69909
SERPINF1	Inflammation_II	0.0287904	-0.232263	0.294855	0.76893	0.833781	-6.67227
NFASC	Inflammation	0.0260847	0.268327	0.163195	0.87081	0.911064	-6.70237
CALB2	Neurology	0.0242477	-0.352083	0.0796027	0.936768	0.955304	-6.7125
SERPIND1	Inflammation_II	0.0227015	-0.0269607	0.136157	0.892067	0.924441	-6.70641
KIRREL1	Neurology_II	0.0219568	-0.310838	0.0748306	0.940551	0.95707	-6.71287
P4HB	Oncology	0.021871	0.362002	0.11951	0.905195	0.933221	-6.70853
INHBC	Neurology	0.0215692	-0.311655	0.0963553	0.923499	0.946291	-6.71103
GSAP	Oncology	0.0190652	-1.09575	0.0392106	0.968828	0.978624	-6.7149
CTLA4	Cardiometabolic_II	0.0189917	-0.0916214	0.0776028	0.938353	0.95584	-6.71266
ITGB1	Cardiometabolic	0.0184291	0.560435	0.0897257	0.928748	0.949059	-6.71165
RYR1	Cardiometabolic_II	0.0168937	0.136511	0.0625002	0.950333	0.964651	-6.71372
MB	Cardiometabolic	0.0167322	-0.602942	0.0655337	0.947926	0.962883	-6.71352
GUSB	Cardiometabolic	0.0164688	0.460092	0.0788334	0.937378	0.955304	-6.71256
LTBP3	Oncology	0.0162312	1.05122	0.0731346	0.941896	0.957765	-6.713
TNFRSF12A	Oncology	0.0154092	-0.31235	0.0866586	0.931177	0.950535	-6.71192
KIT	Cardiometabolic	0.014478	0.196351	0.108712	0.913725	0.940008	-6.70976
S100G	Neurology_II	0.0138432	-0.198218	0.0375824	0.970122	0.979537	-6.71496
APOF	Inflammation_II	0.0131195	0.590013	0.0873189	0.930654	0.950336	-6.71186
APOL1	Inflammation_II	0.0105243	-2.99815	0.05255	0.958232	0.970289	-6.71429
FGF6	Inflammation_II	0.00986476	0.605793	0.0362887	0.97115	0.979944	-6.71501
NME1	Inflammation_II	0.00983361	0.562539	0.0790396	0.937214	0.955304	-6.71255
COPE	Neurology	0.00977026	0.245817	0.0230495	0.981673	0.987857	-6.7154
APOH	Neurology	0.00942049	0.0259786	0.0760106	0.939616	0.95679	-6.71278
SSC5D	Cardiometabolic	0.00929757	-0.166074	0.0424153	0.966282	0.976393	-6.71477
NEO1	Neurology_II	0.00928595	0.684545	0.0907651	0.927924	0.948552	-6.71155
GPD1	Oncology_II	0.00896011	-2.2377	0.0192691	0.984678	0.989307	-6.71548
IFNW1	Cardiometabolic_II	0.00870967	0.192313	0.0297397	0.976355	0.983826	-6.71522
GKN1	Neurology	0.00763898	0.20974	0.0526712	0.958136	0.970289	-6.71428
STEAP4	Neurology_II	0.00561349	-0.694043	0.0124856	0.990072	0.993157	-6.71559
TFF2	Inflammation	0.00512117	-0.886306	0.0205295	0.983676	0.988796	-6.71546
FASLG	Inflammation	0.00492616	1.65922	0.0163225	0.987021	0.990783	-6.71553
ENTPD6	Cardiometabolic	0.0034022	0.972649	0.0226881	0.98196	0.987857	-6.71541
CDKN2D	Oncology	0.00261433	0.919821	0.00584168	0.995355	0.997766	-6.71565
FGF19	Inflammation	0.00073614	-1.01703	0.00209978	0.99833	0.999192	-6.71566
MYBPC2	Cardiometabolic_II	6.49497e-05	-1.06692	0.000200384	0.999841	0.999841	-6.71567
CXCL11	Neurology	-0.000124417	2.00317	-0.000213789	0.99983	0.999841	-6.71567
ACP5	Cardiometabolic	-0.000326124	0.981656	-0.001883	0.998503	0.999192	-6.71566
F10	Inflammation_II	-0.000550343	0.0838524	-0.00434844	0.996542	0.99861	-6.71566
NCK2	Inflammation	-0.000713159	0.727381	-0.00267587	0.997872	0.999192	-6.71566
PNMA1	Cardiometabolic_II	-0.00100087	0.570874	-0.00386652	0.996925	0.998649	-6.71566
FUCA1	Cardiometabolic	-0.00292849	-0.629207	-0.00803871	0.993608	0.996359	-6.71563
CRTAP	Neurology_II	-0.00353554	0.554315	-0.025439	0.979773	0.986927	-6.71534
KLK6	Oncology	-0.00452288	0.369931	-0.0241002	0.980838	0.987656	-6.71538
CXCL17	Inflammation	-0.00539168	-0.140989	-0.0221331	0.982401	0.987857	-6.71542
RNF43	Oncology_II	-0.00624277	-0.763194	-0.0190305	0.984868	0.989307	-6.71549
HSD17B3	Cardiometabolic_II	-0.00652172	0.499244	-0.0141736	0.98873	0.992154	-6.71557
CEACAM19	Oncology_II	-0.00684724	0.0530179	-0.0320899	0.974487	0.982285	-6.71515
C8B	Inflammation_II	-0.00738679	0.506632	-0.0564289	0.955152	0.968186	-6.71408
MASP1	Neurology	-0.00754804	-1.3746	-0.0541649	0.95695	0.969669	-6.7142
CD86	Oncology_II	-0.00827017	0.507801	-0.0358637	0.971488	0.979944	-6.71502
GPR158	Neurology_II	-0.0083331	3.50063	-0.0327635	0.973951	0.982087	-6.71513
IL33	Inflammation	-0.00852115	0.584293	-0.0491901	0.9609	0.971633	-6.71446
MYOM2	Cardiometabolic_II	-0.0111661	-1.70357	-0.0177598	0.985878	0.989979	-6.71551
CEACAM8	Cardiometabolic	-0.0114605	0.575417	-0.0223149	0.982257	0.987857	-6.71542
LCAT	Inflammation_II	-0.0120577	-0.0180917	-0.102568	0.918583	0.94333	-6.71041
SEMA6C	Inflammation_II	-0.012449	-0.569468	-0.0496973	0.960497	0.971633	-6.71443
GALNT7	Oncology	-0.0138752	0.809795	-0.115044	0.908722	0.93619	-6.70906
LRP11	Cardiometabolic	-0.0147863	0.13025	-0.0960349	0.923752	0.946291	-6.71106
FKBP7	Neurology	-0.0150419	-1.05444	-0.0618391	0.950858	0.964842	-6.71376
APOB	Inflammation_II	-0.0165565	-1.85356	-0.124816	0.901007	0.930898	-6.70789
IL12RB2	Inflammation_II	-0.017118	1.126	-0.0705475	0.943948	0.959184	-6.71318
FGFR4	Inflammation_II	-0.0175733	0.30224	-0.0705405	0.943954	0.959184	-6.71318
MYBPC1	Cardiometabolic_II	-0.0178853	-2.33411	-0.0470903	0.962568	0.97298	-6.71456
THPO	Cardiometabolic	-0.0180655	2.6351	-0.0588374	0.95324	0.966586	-6.71394
ITIH1	Inflammation_II	-0.0191855	-0.3452	-0.192291	0.848041	0.894023	-6.6972
SORCS2	Oncology	-0.0208977	2.21467	-0.105717	0.916093	0.941441	-6.71008
TCTN3	Cardiometabolic_II	-0.0209138	0.311587	-0.153771	0.878209	0.916488	-6.70386
DDI2	Inflammation_II	-0.0233276	2.9516	-0.0372227	0.970408	0.979537	-6.71497
SOX9	Neurology_II	-0.0237178	0.890002	-0.0945186	0.924953	0.94701	-6.7112
RTN4R	Oncology	-0.0247531	0.587301	-0.148773	0.882138	0.919507	-6.70461
IL20RB	Inflammation_II	-0.0256705	0.057219	-0.113354	0.910057	0.937232	-6.70925
EDDM3B	Oncology_II	-0.0260966	-0.967107	-0.106587	0.915405	0.941402	-6.70999
AMBP	Oncology	-0.0266353	0.0808369	-0.275445	0.783742	0.844366	-6.67779
VSIG10L	Cardiometabolic_II	-0.0266574	0.431186	-0.136145	0.892076	0.924441	-6.70641
KIAA1549L	Oncology_II	-0.0274388	-0.0662381	-0.137397	0.89109	0.924441	-6.70624
MSLNL	Neurology_II	-0.0277931	-0.429507	-0.0909024	0.927816	0.948552	-6.71154
MRPL52	Oncology_II	-0.0279084	-0.237762	-0.229882	0.818817	0.871119	-6.68928
DNM1	Oncology_II	-0.0280572	0.531224	-0.0786834	0.937497	0.955304	-6.71257
ATP1B2	Cardiometabolic_II	-0.0282045	0.2796	-0.131817	0.895487	0.92684	-6.70699
PDCD1LG2	Oncology	-0.0291448	-0.105074	-0.18714	0.852063	0.897283	-6.69818
CCL15	Cardiometabolic	-0.0309452	-0.239939	-0.143865	0.885998	0.922291	-6.70533
TNFRSF11A	Inflammation	-0.031524	0.548349	-0.151861	0.879709	0.917724	-6.70415
LGALS7_LGALS7B	Oncology	-0.0339028	0.632569	-0.13097	0.896154	0.9272	-6.7071
KLK14	Oncology	-0.0348818	0.896392	-0.139248	0.889632	0.924413	-6.70598
ART3	Cardiometabolic	-0.0357972	-0.42028	-0.223076	0.824091	0.874502	-6.69082
EPHA10	Neurology	-0.0357983	-0.529155	-0.0943218	0.925108	0.94701	-6.71122
ISM2	Cardiometabolic_II	-0.0360269	-0.696768	-0.178545	0.858782	0.901737	-6.69975
PAPPA	Inflammation	-0.0362323	-0.10597	-0.0641325	0.949038	0.963674	-6.71361
SMOC1	Oncology	-0.0367576	1.83674	-0.10598	0.915885	0.941441	-6.71006
RICTOR	Inflammation_II	-0.0374245	1.14875	-0.0979109	0.922268	0.945773	-6.71088
F11	Inflammation_II	-0.037568	0.214308	-0.250357	0.803005	0.859367	-6.68437
C1S	Inflammation_II	-0.0387514	0.168552	-0.31913	0.750527	0.82109	-6.66483
CD209	Cardiometabolic	-0.0392262	0.15424	-0.224931	0.822653	0.873296	-6.69041
RANGAP1	Oncology	-0.0394537	0.0726679	-0.202039	0.84044	0.887949	-6.69528
VTCN1	Oncology	-0.0404456	0.22115	-0.13708	0.89134	0.924441	-6.70628
DEFB4A_DEFB4B	Oncology	-0.0404465	-1.79572	-0.101247	0.919628	0.943972	-6.71055
ARHGEF12	Inflammation	-0.0407903	2.3043	-0.0934957	0.925762	0.947345	-6.7113
PRSS8	Inflammation	-0.0413142	-0.319643	-0.203869	0.839015	0.886907	-6.69491
PPM1A	Oncology	-0.0428246	-1.079	-0.321521	0.748722	0.819436	-6.66407
HSPG2	Cardiometabolic	-0.0429058	0.325926	-0.251273	0.8023	0.858929	-6.68415
EIF4G3	Neurology_II	-0.0434406	1.75846	-0.0921791	0.926805	0.948077	-6.71142
CALCOCO1	Oncology	-0.0446792	2.85393	-0.0831492	0.933957	0.953038	-6.71221
ST6GAL1	Cardiometabolic	-0.0448636	-0.0029119	-0.198563	0.843149	0.889837	-6.69598
F2	Inflammation_II	-0.045128	0.467505	-0.396229	0.693076	0.774331	-6.63734
AFAP1	Inflammation_II	-0.0455408	0.790193	-0.135973	0.892212	0.924441	-6.70643
SCGB3A1	Inflammation_II	-0.0461014	-0.560755	-0.30362	0.762269	0.828007	-6.66965
SPINK6	Oncology	-0.0467552	-0.262726	-0.228131	0.820174	0.871622	-6.68968
TREML2	Neurology	-0.0471406	2.15731	-0.172349	0.863634	0.90496	-6.70083
LRP2	Neurology_II	-0.0481267	0.240914	-0.139365	0.88954	0.924413	-6.70597
OPTC	Oncology	-0.0486571	0.52761	-0.22002	0.826462	0.876697	-6.6915
GUCY2C	Oncology_II	-0.0486607	0.358083	-0.119804	0.904963	0.933221	-6.7085
PCDH1	Inflammation	-0.0489386	0.248633	-0.669892	0.505011	0.611118	-6.49222
CD83	Inflammation	-0.0496307	0.770499	-0.165737	0.868816	0.909306	-6.70195
MST1	Inflammation_II	-0.050442	0.447648	-0.24839	0.804521	0.860353	-6.68486
TRIM40	Neurology_II	-0.0521518	-3.37269	-0.0492283	0.96087	0.971633	-6.71446
CD22	Inflammation	-0.0522993	2.37088	-0.267258	0.790014	0.850083	-6.68001
EIF5A	Inflammation	-0.0529849	0.0538048	-0.227405	0.820736	0.8719	-6.68985
GGT5	Neurology	-0.0532529	0.736821	-0.357583	0.721673	0.798277	-6.65186
CHRDL2	Cardiometabolic	-0.0550421	0.770675	-0.200999	0.841251	0.888481	-6.69549
IDUA	Oncology	-0.055137	-0.0290131	-0.289669	0.772879	0.83546	-6.67378
IDS	Inflammation	-0.0558501	0.0630298	-0.61711	0.539056	0.644243	-6.52595
DPP7	Cardiometabolic	-0.0567107	0.925694	-0.212883	0.832003	0.881284	-6.69304
ASAH1	Cardiometabolic_II	-0.0576449	1.44462	-0.345062	0.731027	0.806468	-6.65625
SYTL4	Cardiometabolic_II	-0.0579364	0.9963	-0.211005	0.833463	0.882508	-6.69344
TYRO3	Cardiometabolic	-0.0618929	0.903129	-0.322127	0.748265	0.819245	-6.66388
FAM171B	Oncology_II	-0.0621571	0.610819	-0.418256	0.676971	0.760969	-6.6284
RECK	Cardiometabolic_II	-0.0642025	0.42928	-0.698226	0.487224	0.594561	-6.47298
CRYBB2	Neurology_II	-0.0644111	0.144768	-0.323635	0.747127	0.818309	-6.66339
GPR15L	Oncology_II	-0.0653523	-1.17031	-0.237651	0.812808	0.866664	-6.68747
ERBB3	Inflammation	-0.0654081	0.252526	-0.617542	0.538772	0.64417	-6.52569
GPIHBP1	Oncology_II	-0.0662644	0.225624	-0.378153	0.7064	0.786185	-6.64431
NPR1	Cardiometabolic_II	-0.0667673	0.380625	-0.293309	0.770107	0.834018	-6.67272
PARD3	Oncology_II	-0.0667763	2.15211	-0.12762	0.898796	0.9296	-6.70753
RTBDN	Oncology	-0.0668388	2.07476	-0.314521	0.754011	0.823048	-6.66629
JMJD1C	Oncology_II	-0.0691358	0.27703	-0.172845	0.863245	0.90496	-6.70075
CD63	Neurology	-0.0700155	1.78422	-0.292003	0.771101	0.834324	-6.6731
PADI4	Neurology	-0.0700738	-2.04331	-0.190857	0.84916	0.894877	-6.69748
ODAM	Neurology	-0.0703905	3.6275	-0.278406	0.781477	0.842553	-6.67697
IL1A	Inflammation	-0.0706353	0.222975	-0.147374	0.883237	0.920078	-6.70482
LEPR	Cardiometabolic	-0.0714113	0.755444	-0.442168	0.659657	0.74765	-6.61815
CTRL	Neurology_II	-0.0717476	-0.495076	-0.204753	0.838327	0.886686	-6.69473
MYOM3	Inflammation_II	-0.072108	-2.47217	-0.197368	0.844081	0.890496	-6.69622
PCSK9	Cardiometabolic	-0.0722492	-0.483685	-0.335659	0.738078	0.81085	-6.65944
HS6ST2	Inflammation_II	-0.0724824	1.63459	-0.353071	0.725039	0.801083	-6.65346
GMPR	Inflammation	-0.0729313	2.01779	-0.142391	0.887158	0.922835	-6.70554
NELL1	Oncology	-0.0731838	0.610715	-0.315491	0.753277	0.822867	-6.66599
HNF1A	Neurology_II	-0.0751723	0.202265	-0.17986	0.857754	0.901192	-6.69951
VSIG10	Oncology_II	-0.076138	-0.0211274	-0.408107	0.684374	0.767272	-6.63258
CELA2A	Cardiometabolic_II	-0.0761431	-1.00687	-0.242484	0.809076	0.863486	-6.68631
ENPEP	Cardiometabolic_II	-0.0762658	-0.408023	-0.284523	0.776804	0.838763	-6.67526
DNLZ	Neurology_II	-0.0768354	0.593657	-0.175837	0.860902	0.903635	-6.70023
GRIN2B	Neurology_II	-0.0770569	0.607024	-0.246166	0.806235	0.86155	-6.68541
CALCB	Neurology_II	-0.0785744	0.632471	-0.423994	0.6728	0.757521	-6.62599
CSRP3	Cardiometabolic_II	-0.0803111	0.812913	-0.136962	0.891433	0.924441	-6.7063
RGL2	Oncology_II	-0.0804941	0.688487	-0.161612	0.872052	0.911801	-6.70262
DENND2B	Cardiometabolic_II	-0.0812587	-0.500458	-0.313294	0.754938	0.82375	-6.66668
CFC1	Oncology	-0.0816645	0.485281	-0.388852	0.698502	0.779192	-6.64022
SERPINB5	Cardiometabolic	-0.0818879	-1.44821	-0.124674	0.901119	0.930898	-6.7079
CNPY2	Cardiometabolic	-0.0824671	1.03318	-0.246988	0.805601	0.861191	-6.68521
SCG2	Oncology	-0.0835245	1.44181	-0.51006	0.611527	0.706753	-6.58596
RASA1	Neurology	-0.083657	0.397636	-0.473905	0.636962	0.727326	-6.60367
F9	Cardiometabolic	-0.0837668	-0.0557679	-0.307536	0.759299	0.826951	-6.66846
DUOX2	Cardiometabolic	-0.0845783	0.0966667	-0.237642	0.812816	0.866664	-6.68747
KIR2DS4	Oncology_II	-0.0847326	-1.6219	-0.0961982	0.923623	0.946291	-6.71104
TOM1L2	Neurology_II	-0.0855854	-0.669442	-0.0999196	0.920678	0.944478	-6.71068
ADAMTS13	Cardiometabolic	-0.0859383	0.94019	-0.583781	0.561142	0.661901	-6.54585
RAC3	Neurology_II	-0.0859429	0.956737	-0.365501	0.71578	0.79388	-6.649
HYAL1	Cardiometabolic	-0.0861817	0.00497857	-0.647842	0.519092	0.624765	-6.50664
IL20	Inflammation	-0.0870538	0.294986	-0.429509	0.6688	0.754778	-6.62364
B3GAT3	Cardiometabolic_II	-0.0890078	0.512608	-0.416212	0.678459	0.76178	-6.62925
LTA	Inflammation	-0.089185	1.24145	-0.294227	0.769408	0.833781	-6.67245
SULT1A1	Neurology	-0.0893008	2.32007	-0.155646	0.876736	0.915941	-6.70357
FGFR2	Oncology	-0.0895483	0.659237	-0.746479	0.457743	0.570357	-6.43841
LXN	Neurology	-0.0912321	0.292871	-0.335119	0.738483	0.810988	-6.65962
DPP10	Inflammation	-0.0915738	0.495835	-0.325019	0.746084	0.818094	-6.66294
GALNT3	Inflammation	-0.092612	0.946033	-0.363687	0.717129	0.795072	-6.64966
BRDT	Cardiometabolic_II	-0.0929397	0.695696	-0.392389	0.695899	0.776586	-6.63885
ROBO4	Cardiometabolic_II	-0.095272	0.234525	-1.09669	0.276333	0.384873	-6.11985
NGF	Neurology	-0.0955999	0.0276714	-1.61327	0.110941	0.18567	-5.43839
MEGF9	Cardiometabolic	-0.096049	0.42372	-0.746675	0.457625	0.570357	-6.43826
KRT6C	Cardiometabolic_II	-0.0962145	-0.862356	-0.593905	0.554387	0.655812	-6.53992
SERPINA6	Inflammation_II	-0.0964926	0.721948	-0.919233	0.36096	0.473811	-6.29605
SMPDL3A	Inflammation	-0.098436	-0.32817	-0.438496	0.662304	0.749197	-6.61976
LRIG3	Inflammation_II	-0.0987766	0.406586	-0.674848	0.501875	0.608085	-6.48891
ART5	Neurology_II	-0.100302	0.249599	-0.308381	0.758658	0.826564	-6.6682
GUK1	Cardiometabolic_II	-0.100885	0.676217	-0.493457	0.62315	0.716376	-6.59425
CD58	Inflammation	-0.100966	0.444276	-0.792278	0.430731	0.544285	-6.40349
ADGRD1	Inflammation_II	-0.101042	0.359683	-0.496606	0.620939	0.714968	-6.5927
MATN2	Inflammation	-0.102037	0.830858	-0.805683	0.423007	0.537478	-6.39289
CORO6	Neurology_II	-0.10281	-0.0505083	-0.715494	0.476555	0.584743	-6.46087
APOBR	Cardiometabolic_II	-0.103195	-0.140157	-0.581045	0.562975	0.663733	-6.54743
CKMT1A_CKMT1B	Inflammation	-0.104723	0.915007	-0.397009	0.692503	0.77399	-6.63703
DCLRE1C	Oncology_II	-0.10533	0.446329	-0.297641	0.766811	0.832628	-6.67145
PRSS22	Inflammation_II	-0.106067	1.49488	-0.536688	0.593093	0.690591	-6.57209
CTSO	Inflammation	-0.107315	0.530264	-0.662368	0.509792	0.61552	-6.49719
LRP1	Oncology	-0.108236	0.935262	-0.710093	0.479878	0.588571	-6.46469
INSL3	Neurology_II	-0.108586	-2.52452	-0.248928	0.804106	0.860227	-6.68473
ADAMTS4	Inflammation_II	-0.109011	0.847329	-0.452703	0.652087	0.741113	-6.61345
KIRREL2	Neurology	-0.10984	1.8452	-0.42777	0.67006	0.755611	-6.62439
TREM2	Inflammation	-0.110446	-1.50047	-0.487447	0.627382	0.719812	-6.59718
TXNDC15	Oncology	-0.111873	0.764049	-0.903289	0.369303	0.483435	-6.3104
PLA2G1B	Cardiometabolic	-0.112389	0.134306	-0.451104	0.653234	0.742125	-6.61417
MEPE	Inflammation	-0.113293	2.33288	-1.04947	0.297375	0.408485	-6.16967
JAM2	Neurology	-0.11597	0.526627	-0.798757	0.426987	0.541549	-6.39839
TEX101	Neurology_II	-0.117299	-0.852608	-0.293975	0.7696	0.833781	-6.67253
ADGRB3	Neurology	-0.118522	0.727985	-0.765954	0.44614	0.559752	-6.42381
SCARF1	Cardiometabolic	-0.118961	1.75556	-0.555458	0.580256	0.678371	-6.56189
NAGPA	Inflammation_II	-0.119235	0.416462	-1.08476	0.281549	0.390793	-6.13264
IL36A	Inflammation_II	-0.121031	0.629061	-0.210437	0.833905	0.882653	-6.69356
CA4	Cardiometabolic	-0.121913	0.0102155	-0.693475	0.490182	0.597416	-6.47626
GTF2IRD1	Oncology_II	-0.122468	0.7561	-0.373631	0.709747	0.789304	-6.64601
SHBG	Inflammation_II	-0.123349	1.20051	-0.608053	0.545014	0.647966	-6.53147
IL13RA2	Neurology_II	-0.125478	0.699357	-0.588069	0.558276	0.659057	-6.54335
HEG1	Inflammation_II	-0.125886	0.456921	-0.845083	0.400788	0.51535	-6.3607
LRRC38	Neurology_II	-0.126598	-2.43158	-0.365666	0.715657	0.79388	-6.64894
NRP2	Neurology	-0.127028	0.914423	-0.729643	0.467911	0.579042	-6.45073
CREB3	Oncology_II	-0.12775	0.82108	-0.380743	0.704484	0.784355	-6.64333
NECTIN1	Inflammation_II	-0.128027	1.00851	-0.416133	0.678517	0.76178	-6.62928
SBSN	Cardiometabolic_II	-0.128155	-0.445823	-0.719612	0.47403	0.58288	-6.45794
CCL16	Cardiometabolic	-0.128714	-0.800699	-0.594352	0.554089	0.655812	-6.53965
BRME1	Neurology_II	-0.129878	-0.0948381	-0.345842	0.730442	0.806154	-6.65598
ERP44	Oncology	-0.130501	0.242501	-1.12281	0.265146	0.373059	-6.09137
CEACAM18	Oncology_II	-0.130813	-0.508387	-0.276039	0.783287	0.84419	-6.67763
C9orf40	Oncology_II	-0.131431	3.57345	-0.179606	0.857953	0.901192	-6.69956
PHLDB1	Oncology_II	-0.132677	0.416194	-0.456676	0.649241	0.738168	-6.61165
SLURP1	Cardiometabolic_II	-0.133613	-0.218792	-0.935593	0.352526	0.466119	-6.28107
C1R	Inflammation_II	-0.136195	0.463567	-0.986861	0.326926	0.439287	-6.23246
VSNL1	Neurology_II	-0.136374	0.256156	-0.553613	0.581512	0.679565	-6.56291
MTPN	Cardiometabolic	-0.137125	-1.95906	-0.693954	0.489883	0.597303	-6.47593
PRELP	Inflammation	-0.137253	0.0521964	-1.02339	0.309456	0.422078	-6.19628
FSTL1	Cardiometabolic_II	-0.137771	0.787039	-1.28637	0.202324	0.300427	-5.89842
CCL4	Inflammation	-0.137856	1.6358	-0.37534	0.708481	0.788199	-6.64537
CDH22	Oncology_II	-0.138255	0.626855	-0.735545	0.464332	0.576146	-6.44644
ECE1	Neurology	-0.138321	0.0621952	-0.891336	0.375637	0.489969	-6.321
BCAM	Neurology	-0.138586	0.218311	-1.10128	0.274345	0.382841	-6.1149
ENAH	Inflammation	-0.138713	2.26753	-0.463683	0.644235	0.733628	-6.60844
NPTXR	Cardiometabolic	-0.139345	1.13389	-0.614237	0.540942	0.64518	-6.52771
PLCB1	Inflammation_II	-0.140022	0.244627	-0.720855	0.473269	0.582192	-6.45705
IL6ST	Cardiometabolic	-0.142733	0.365867	-1.42115	0.159474	0.248519	-5.72064
ERMAP	Inflammation_II	-0.143271	0.795583	-0.441825	0.659904	0.74765	-6.6183
PEPD	Inflammation_II	-0.143654	0.551288	-0.737324	0.463256	0.575631	-6.44514
HSD11B1	Inflammation	-0.14401	0.12748	-0.800888	0.42576	0.540592	-6.3967
IL1RL2	Inflammation	-0.144713	0.272608	-0.755532	0.452328	0.56611	-6.43167
COCH	Cardiometabolic_II	-0.145282	0.734311	-0.716006	0.476241	0.584606	-6.46051
ENPP2	Cardiometabolic	-0.148095	0.639889	-1.0845	0.281662	0.390793	-6.13291
GRIK2	Neurology_II	-0.149565	0.460744	-0.648072	0.518944	0.624765	-6.5065
MLN	Inflammation	-0.149895	0.497262	-0.425011	0.672061	0.757144	-6.62556
LY6D	Inflammation	-0.149974	-0.0903179	-0.951406	0.344495	0.45843	-6.26635
KHDC3L	Oncology_II	-0.150753	-1.12708	-0.412539	0.681137	0.764235	-6.63076
GLA	Inflammation_II	-0.151856	0.880079	-0.882544	0.38034	0.494719	-6.32871
SOD3	Inflammation_II	-0.15401	1.11043	-0.491481	0.624541	0.717405	-6.59522
INSL5	Oncology_II	-0.154094	0.529315	-0.304197	0.761832	0.828007	-6.66948
KLRB1	Inflammation	-0.156365	0.54304	-0.86026	0.392424	0.507523	-6.3479
CES3	Oncology	-0.15675	-3.90011	-0.725921	0.470177	0.580359	-6.45342
PLG	Inflammation_II	-0.15796	-0.0777429	-1.29866	0.198092	0.296422	-5.8829
ADCYAP1R1	Oncology	-0.158918	-0.341211	-0.889633	0.376545	0.490711	-6.3225
B3GNT7	Cardiometabolic_II	-0.159201	1.13703	-0.739385	0.462012	0.574935	-6.44363
GFRA2	Oncology	-0.160266	0.422599	-1.36154	0.177474	0.272033	-5.80134
DSCAM	Neurology_II	-0.160462	1.2727	-0.51894	0.605351	0.702042	-6.58141
MAG	Neurology_II	-0.163611	0.472054	-0.876466	0.383612	0.498576	-6.33399
CPB1	Cardiometabolic	-0.165366	-1.12879	-0.580096	0.563612	0.663733	-6.54798
IGLON5	Oncology_II	-0.165393	0.0112857	-0.372599	0.710511	0.789851	-6.64639
SCG3	Inflammation	-0.166991	1.9982	-0.945069	0.347699	0.461633	-6.27228
NEXN	Inflammation_II	-0.166998	0.583781	-0.814535	0.417951	0.533865	-6.38579
PTPRM	Inflammation	-0.168396	0.723376	-1.04216	0.300731	0.412314	-6.1772
RBPMS2	Cardiometabolic_II	-0.168544	2.95849	-0.254187	0.800056	0.857795	-6.68341
TIMP2	Cardiometabolic_II	-0.169129	0.316581	-1.21122	0.229664	0.33434	-5.9902
PGA4	Inflammation_II	-0.170521	-0.774814	-0.698724	0.486915	0.594434	-6.47263
OLR1	Cardiometabolic	-0.171609	0.910827	-0.386195	0.70046	0.780775	-6.64125
CELSR2	Inflammation_II	-0.171745	1.17914	-0.812628	0.419037	0.534261	-6.38732
OMG	Oncology	-0.172183	0.393335	-0.429605	0.668731	0.754778	-6.6236
GFAP	Oncology	-0.172937	0.727396	-0.812779	0.418951	0.534261	-6.3872
AHSG	Inflammation_II	-0.173076	0.151748	-1.17034	0.245617	0.351905	-6.03789
CD160	Inflammation	-0.173943	0.99713	-0.701778	0.485019	0.593209	-6.47051
ADAMTS1	Inflammation_II	-0.174272	0.268221	-0.569318	0.570864	0.670366	-6.55414
PSMA1	Oncology	-0.175938	0.440039	-0.530722	0.5972	0.694536	-6.57526
FGF5	Inflammation	-0.176806	0.610354	-1.00971	0.315926	0.428281	-6.20999
KLHL41	Neurology_II	-0.178124	-0.313158	-0.676145	0.501056	0.607601	-6.48804
TMPRSS11D	Neurology_II	-0.179909	-0.297224	-1.00033	0.320408	0.432224	-6.21927
MME	Oncology	-0.180134	-0.130627	-0.580715	0.563196	0.663733	-6.54762
TAFA5	Oncology	-0.180475	1.76963	-0.811765	0.419529	0.534466	-6.38802
PODXL	Oncology	-0.180766	-0.033131	-2.35141	0.021366	0.0482818	-4.05376
SEZ6L	Oncology	-0.181791	2.06314	-1.10572	0.27243	0.381087	-6.11008
FOLR1	Oncology	-0.182725	0.0417143	-1.32556	0.189062	0.286311	-5.84846
EPHA2	Oncology	-0.183323	1.53564	-0.634111	0.527963	0.633599	-6.51539
AKAP12	Inflammation_II	-0.184394	1.07562	-0.578908	0.564409	0.664402	-6.54866
CCER2	Cardiometabolic_II	-0.185363	1.33089	-0.718302	0.474833	0.583124	-6.45887
ANG	Cardiometabolic	-0.185727	-0.644542	-1.03617	0.303498	0.415217	-6.18333
HLA-A	Neurology_II	-0.186376	1.37202	-0.747069	0.457389	0.570357	-6.43797
SCT	Neurology_II	-0.18678	-0.0123762	-0.704707	0.483204	0.5919	-6.46847
NBL1	Oncology	-0.186878	0.25105	-1.47894	0.143401	0.228385	-5.63928
NOTCH2	Cardiometabolic_II	-0.187448	0.36577	-1.73263	0.0873272	0.152771	-5.24632
IL22RA1	Inflammation	-0.188081	0.47368	-1.15322	0.252532	0.359717	-6.05741
ADAM12	Inflammation_II	-0.190038	1.70925	-0.890113	0.376289	0.490599	-6.32208
PTPRB	Cardiometabolic_II	-0.190673	0.115849	-1.19867	0.23448	0.339814	-6.00501
COL15A1	Cardiometabolic_II	-0.19319	0.061031	-1.26114	0.211221	0.311561	-5.92983
ICAM5	Cardiometabolic	-0.194138	0.275117	-0.674954	0.501808	0.608085	-6.48884
ITGAM	Neurology	-0.194249	-0.641524	-1.1342	0.260372	0.368309	-6.07876
DCUN1D2	Oncology_II	-0.194576	-4.90811	-0.314716	0.753863	0.823048	-6.66623
GAS6	Cardiometabolic	-0.194673	1.08061	-1.11543	0.268276	0.377097	-6.09949
OBP2B	Neurology	-0.19492	-0.22692	-0.61226	0.542242	0.645856	-6.52892
NRCAM	Cardiometabolic	-0.195152	1.2142	-1.54147	0.127467	0.208157	-5.5478
MFGE8	Neurology	-0.196071	0.386175	-0.772807	0.442098	0.555161	-6.41859
S100A12	Oncology	-0.196072	2.98011	-0.323774	0.747022	0.818309	-6.66335
INSL4	Oncology_II	-0.196649	-2.17051	-0.503317	0.616236	0.710966	-6.58936
DAG1	Inflammation	-0.197177	1.47676	-0.933053	0.353827	0.466774	-6.28342
CPB2	Inflammation_II	-0.198944	-0.111106	-1.40159	0.165217	0.25609	-5.74747
REG3A	Cardiometabolic	-0.201486	-0.68634	-0.703065	0.484221	0.592644	-6.46962
IGF1R	Oncology	-0.203008	0.760587	-1.32751	0.188421	0.285639	-5.84594
IL1RAP	Neurology	-0.204	0.83107	-1.45544	0.149776	0.236201	-5.67272
SPESP1	Cardiometabolic_II	-0.20427	0.416487	-0.92428	0.358344	0.470804	-6.29146
CTHRC1	Cardiometabolic_II	-0.205272	1.61367	-0.947351	0.346543	0.46052	-6.27015
MANEAL	Oncology_II	-0.205524	0.542992	-0.781873	0.436783	0.550157	-6.4116
DEFB104A_DEFB104B	Neurology_II	-0.206911	-1.25352	-0.683892	0.496179	0.603202	-6.48281
THSD1	Inflammation_II	-0.207239	0.653186	-0.735276	0.464495	0.576146	-6.44664
ALDH3A1	Inflammation	-0.208645	-0.00264286	-0.512755	0.60965	0.705616	-6.58459
CSH1	Inflammation_II	-0.211389	-0.15897	-0.662163	0.509923	0.61552	-6.49733
CD164	Neurology	-0.211553	0.657188	-1.58506	0.117217	0.194712	-5.48194
CYP24A1	Cardiometabolic_II	-0.21334	-0.278574	-0.690047	0.492323	0.599269	-6.47861
DTD1	Inflammation_II	-0.2142	1.01369	-0.560617	0.576752	0.675091	-6.55903
DEFA1_DEFA1B	Cardiometabolic	-0.21509	-0.220888	-0.439899	0.661292	0.748637	-6.61914
APOD	Inflammation_II	-0.21873	-0.800227	-1.45616	0.149579	0.236018	-5.67171
MUC13	Neurology	-0.220024	0.536667	-0.871619	0.386235	0.501309	-6.33818
IL17A	Inflammation	-0.220282	1.17963	-0.428114	0.669812	0.755611	-6.62424
NCR1	Inflammation	-0.22117	0.978929	-1.17957	0.241948	0.348025	-6.02726
IL17D	Inflammation	-0.221646	0.816887	-0.914539	0.363403	0.476587	-6.3003
FYB1	Neurology	-0.222752	0.617185	-0.524871	0.601242	0.698115	-6.57833
LAMP2	Neurology	-0.22294	0.329633	-2.72318	0.00805999	0.0221116	-3.18832
FGF12	Inflammation_II	-0.223141	-0.52999	-0.701481	0.485203	0.593209	-6.47072
IL36G	Inflammation_II	-0.223356	0.864657	-0.733082	0.465824	0.577199	-6.44823
TPPP2	Oncology_II	-0.224303	-3.07435	-0.469842	0.639849	0.729458	-6.60558
BSG	Inflammation	-0.225002	0.558185	-1.96102	0.053639	0.103388	-4.84386
SERPINF2	Inflammation_II	-0.225019	-0.432289	-2.26817	0.0262364	0.0573205	-4.23274
SLC39A5	Inflammation	-0.22515	0.451682	-0.623378	0.534953	0.64066	-6.52209
CCL27	Cardiometabolic	-0.22544	-0.912805	-1.0543	0.295174	0.406233	-6.16468
GALNT2	Oncology	-0.228516	0.817958	-1.34471	0.182825	0.278145	-5.82353
TNR	Neurology	-0.229078	1.4343	-1.05636	0.294237	0.405521	-6.16253
CD6	Inflammation	-0.229703	1.65104	-0.827377	0.410683	0.526671	-6.37535
NPTX1	Neurology	-0.230005	1.01373	-0.703145	0.484171	0.592644	-6.46956
DTX2	Neurology_II	-0.231953	0.686071	-0.447707	0.655672	0.744311	-6.61569
PCSK7	Oncology_II	-0.23227	0.356583	-1.12425	0.264538	0.372565	-6.08978
PTK7	Neurology	-0.234854	1.74651	-1.38777	0.169371	0.261689	-5.76623
PDXDC1	Oncology_II	-0.234893	0.755489	-0.788939	0.432668	0.546161	-6.40611
NCAM2	Neurology	-0.235889	0.495677	-1.24169	0.21827	0.319805	-5.95362
TPP1	Inflammation	-0.23643	0.583281	-1.38821	0.169236	0.261621	-5.76563
XPNPEP2	Oncology	-0.23668	-0.371908	-0.696765	0.488132	0.595418	-6.47399
ATRN	Inflammation_II	-0.236934	0.152539	-1.91792	0.0589788	0.111311	-4.92326
PROS1	Inflammation_II	-0.236979	0.943075	-1.71399	0.0907149	0.157366	-5.27714
PAM	Cardiometabolic	-0.238752	-0.0242262	-1.57	0.120682	0.19978	-5.50489
SNAP25	Neurology_II	-0.239275	1.34869	-1.00678	0.31732	0.429368	-6.21289
GBA	Neurology_II	-0.239828	0.571624	-0.505701	0.614569	0.709608	-6.58816
LAMP3	Inflammation	-0.241192	-0.342496	-0.967334	0.336527	0.449272	-6.25127
VNN1	Inflammation_II	-0.241658	0.120213	-0.738534	0.462525	0.57508	-6.44426
PDGFRB	Cardiometabolic	-0.243129	0.465418	-1.59861	0.114168	0.190193	-5.46112
PAMR1	Neurology	-0.244882	-0.161287	-1.52395	0.131781	0.213518	-5.57378
PON1	Inflammation_II	-0.245064	0.0326381	-1.78717	0.0780044	0.139235	-5.15434
OPHN1	Neurology_II	-0.246935	-3.02912	-0.502088	0.617096	0.711675	-6.58997
MELTF	Cardiometabolic_II	-0.247957	0.849304	-1.28577	0.202533	0.300582	-5.89917
SERPINC1	Inflammation_II	-0.250623	0.347346	-2.72517	0.00801589	0.0220532	-3.18339
RAP1A	Inflammation_II	-0.250894	0.495207	-0.476687	0.63499	0.726668	-6.60235
DEFB103A_DEFB103B	Inflammation_II	-0.251182	-0.0703571	-1.00204	0.319588	0.431428	-6.21758
GBP6	Cardiometabolic_II	-0.251778	-2.25213	-0.593551	0.554622	0.655812	-6.54013
IL18RAP	Neurology	-0.253682	-0.477324	-0.446179	0.65677	0.745266	-6.61637
KLKB1	Inflammation_II	-0.254136	0.434521	-2.17503	0.0328222	0.0689029	-4.42631
PPP1R14A	Neurology_II	-0.254174	2.16939	-0.473578	0.637195	0.727326	-6.60382
CLUL1	Cardiometabolic	-0.25553	0.709723	-1.05946	0.292837	0.404652	-6.15931
VEGFB	Inflammation_II	-0.255814	0.75766	-1.73371	0.0871332	0.152615	-5.24452
CD276	Inflammation	-0.25824	0.878535	-1.36042	0.177825	0.27242	-5.80282
TCL1B	Cardiometabolic	-0.258505	1.48647	-0.342352	0.733056	0.807496	-6.65717
HRC	Cardiometabolic_II	-0.258942	0.103235	-1.15487	0.251858	0.359072	-6.05554
ERVV-1	Cardiometabolic_II	-0.258956	-1.66281	-0.937936	0.351328	0.465137	-6.27891
CD300LG	Neurology	-0.259089	-0.297638	-1.75315	0.0837163	0.147972	-5.21201
KLK15	Oncology_II	-0.262347	0.262262	-1.30278	0.196689	0.295237	-5.87767
COL6A3	Cardiometabolic	-0.26362	0.383014	-1.46096	0.14826	0.234576	-5.66492
SPON1	Inflammation	-0.264404	0.787067	-0.853928	0.3959	0.511106	-6.35327
LYPLA2	Neurology_II	-0.265281	0.288812	-0.464555	0.643614	0.733209	-6.60804
WFIKKN2	Inflammation	-0.265392	1.70205	-1.43061	0.15675	0.245065	-5.70752
PDGFC	Oncology	-0.26591	1.68316	-2.06245	0.042675	0.0859134	-4.65076
SPRY2	Inflammation	-0.265999	0.193537	-0.756323	0.451856	0.56611	-6.43108
NFAT5	Inflammation_II	-0.266066	0.184512	-0.587368	0.558744	0.659341	-6.54376
ANGPTL1	Cardiometabolic	-0.267112	0.518965	-1.22842	0.22318	0.326505	-5.96966
IFNL1	Neurology	-0.26855	0.682511	-0.674462	0.502119	0.608126	-6.48917
NRN1	Neurology_II	-0.269974	0.0484333	-1.01778	0.312097	0.42488	-6.20192
SEZ6	Neurology_II	-0.270737	2.24109	-1.36659	0.17589	0.26989	-5.79462
DCC	Neurology_II	-0.271561	0.350302	-2.68653	0.00890957	0.0236799	-3.27831
IL32	Inflammation	-0.271622	0.793265	-0.800441	0.426017	0.540592	-6.39705
SCN2B	Neurology_II	-0.272259	1.92562	-0.918277	0.361456	0.474248	-6.29692
SFTPA2	Oncology	-0.275665	-0.293157	-0.841557	0.402747	0.517639	-6.36364
SERPINA12	Cardiometabolic	-0.277017	-2.95741	-0.656018	0.513847	0.61974	-6.50135
RGMB	Neurology	-0.277114	0.289276	-1.41379	0.161616	0.251047	-5.73077
PCDH12	Neurology_II	-0.278454	1.28169	-1.55275	0.124749	0.205133	-5.53092
CCL2	Neurology	-0.278804	1.38167	-0.875541	0.384112	0.499001	-6.33479
CDH5	Cardiometabolic	-0.278973	0.708562	-2.01557	0.0474754	0.0933192	-4.74108
CA3	Cardiometabolic	-0.280813	0.779099	-0.520232	0.604455	0.701284	-6.58074
MAP3K5	Oncology	-0.28097	3.0719	-0.529618	0.597962	0.695143	-6.57584
ACE	Inflammation_II	-0.281507	0.471631	-2.24988	0.0274288	0.0595662	-4.27129
CDH1	Cardiometabolic	-0.281794	0.187952	-1.74214	0.0856386	0.150726	-5.23047
TSPAN15	Cardiometabolic_II	-0.283392	0.418861	-0.827474	0.410628	0.526671	-6.37527
TREH	Cardiometabolic_II	-0.283432	-0.960082	-0.89975	0.371172	0.485236	-6.31355
FGF7	Oncology_II	-0.283722	0.646448	-0.589999	0.556988	0.657804	-6.54222
DAB2	Oncology	-0.284944	0.924507	-1.00835	0.316574	0.428844	-6.21134
IL1R2	Inflammation	-0.285028	-0.202089	-1.94581	0.0554746	0.106149	-4.87207
CLU	Inflammation_II	-0.285178	-0.746512	-2.507	0.0143704	0.0349253	-3.70453
F13B	Inflammation_II	-0.290547	0.246632	-2.12853	0.0366212	0.0754563	-4.52029
NEB	Cardiometabolic_II	-0.29256	-0.456824	-1.20937	0.230368	0.335029	-5.99239
LAMA1	Cardiometabolic_II	-0.292575	-0.969062	-0.965395	0.337491	0.45035	-6.25312
GASK1A	Cardiometabolic_II	-0.293409	0.324986	-1.00427	0.318521	0.430792	-6.21538
STK24	Neurology	-0.297599	-3.87743	-1.04345	0.300138	0.411695	-6.17588
MCAM	Cardiometabolic	-0.298103	-0.210418	-1.79023	0.0775072	0.138604	-5.14911
BEX3	Oncology_II	-0.299207	-4.80662	-0.730342	0.467486	0.578946	-6.45022
KDR	Oncology	-0.300511	0.546002	-2.09564	0.0395336	0.0804841	-4.58568
CNDP1	Cardiometabolic	-0.301028	1.20517	-0.865031	0.389817	0.504992	-6.34383
DKK3	Cardiometabolic	-0.301235	0.291798	-1.92281	0.0583519	0.110343	-4.91435
CA11	Oncology	-0.301583	0.0242083	-1.63716	0.105842	0.178581	-5.40097
ADAM22	Neurology	-0.305893	0.437611	-1.65158	0.102856	0.174868	-5.37813
ST8SIA1	Inflammation_II	-0.306682	0.955415	-1.44017	0.154035	0.241603	-5.69419
SPP1	Cardiometabolic	-0.308054	2.8924	-1.8089	0.0745276	0.13427	-5.11697
PYDC1	Cardiometabolic_II	-0.309189	0.251121	-1.50849	0.135685	0.218256	-5.59648
PDGFRA	Cardiometabolic	-0.310393	0.635482	-1.63776	0.105716	0.178473	-5.40002
CES2	Oncology	-0.312166	-0.789708	-1.46582	0.146933	0.233369	-5.65801
SELPLG	Inflammation	-0.313113	0.0993238	-2.45052	0.0166277	0.0392267	-3.8335
TMEM132A	Cardiometabolic_II	-0.313773	-1.30224	-0.810186	0.42043	0.535379	-6.38928
LRTM2	Neurology_II	-0.314012	1.26075	-1.6326	0.1068	0.179778	-5.40815
IGFBP6	Cardiometabolic	-0.315303	-0.861038	-2.57861	0.0119062	0.0301243	-3.53745
TNN	Cardiometabolic_II	-0.316947	0.871956	-2.38159	0.0198099	0.0453278	-3.98752
AMIGO2	Oncology	-0.318621	0.541646	-2.45057	0.0166253	0.0392267	-3.83337
ADAMTS16	Cardiometabolic	-0.318726	-2.03809	-1.22549	0.224277	0.327815	-5.97318
WFDC1	Oncology_II	-0.319536	0.85693	-1.17162	0.245107	0.351349	-6.03643
NELL2	Inflammation	-0.320002	1.5349	-2.03581	0.0453492	0.0900457	-4.70232
TFPI	Cardiometabolic	-0.320149	0.395298	-1.81345	0.0738168	0.133488	-5.1091
CPA1	Cardiometabolic	-0.320176	-0.602502	-0.848815	0.398721	0.514061	-6.35758
IL7R	Neurology	-0.321103	0.118729	-0.967801	0.336295	0.449169	-6.25083
ERN1	Oncology_II	-0.321331	-0.0999464	-1.9349	0.0568236	0.107946	-4.89217
RETN	Cardiometabolic	-0.32246	-0.553325	-0.759845	0.449761	0.563807	-6.42843
CSPG4	Cardiometabolic_II	-0.322935	0.78395	-1.75911	0.0826907	0.146517	-5.20198
CLMP	Oncology	-0.325887	0.00381786	-2.70739	0.00841635	0.0227658	-3.2272
CLEC10A	Neurology	-0.328157	-0.555798	-1.66556	0.100028	0.170861	-5.35581
EPHA1	Inflammation	-0.329886	-0.429594	-1.29559	0.199144	0.297689	-5.8868
HGFAC	Inflammation_II	-0.33348	-0.144649	-2.17672	0.0326912	0.0687782	-4.42286
AGR2	Neurology	-0.334913	1.20588	-0.572004	0.569052	0.668781	-6.55261
F3	Oncology	-0.335235	-0.285914	-2.692	0.00877773	0.0234586	-3.26494
PDIA5	Oncology_II	-0.3358	0.564562	-0.613881	0.541176	0.64518	-6.52793
DIPK2B	Inflammation_II	-0.336454	0.237419	-2.3165	0.0233016	0.0516487	-4.12951
S100A13	Inflammation_II	-0.338763	2.15773	-1.28727	0.202011	0.30027	-5.89729
LTB	Oncology_II	-0.342691	2.57073	-0.898471	0.371848	0.485901	-6.31469
F12	Inflammation_II	-0.343537	0.172618	-2.20825	0.0303241	0.0647376	-4.35809
CCL26	Inflammation	-0.344332	0.295536	-0.856628	0.394415	0.509417	-6.35099
S100A16	Neurology	-0.346167	-0.31412	-0.927803	0.356526	0.46884	-6.28824
ADGRF5	Cardiometabolic_II	-0.347512	0.987881	-3.10001	0.00273661	0.00921856	-2.20692
ATP5F1D	Cardiometabolic_II	-0.347597	1.60001	-0.649961	0.51773	0.624084	-6.50528
CA9	Oncology	-0.347949	-0.245475	-1.40472	0.164288	0.254924	-5.74321
CST6	Cardiometabolic	-0.35005	0.167393	-1.81189	0.0740589	0.133675	-5.11179
CNTN2	Oncology	-0.351765	0.777958	-1.26507	0.209816	0.31012	-5.92497
BAG3	Neurology	-0.351771	0.462568	-1.20433	0.232301	0.337162	-5.99835
SLITRK6	Cardiometabolic	-0.353575	0.696946	-1.81032	0.0743048	0.134035	-5.11451
SH2B3	Oncology	-0.355524	1.43799	-0.755444	0.45238	0.56611	-6.43173
SEZ6L2	Oncology	-0.355788	1.44276	-2.7225	0.00807508	0.0221303	-3.19
ANPEP	Cardiometabolic	-0.357771	-0.00877619	-2.71083	0.00833766	0.022574	-3.21876
ENTPD5	Cardiometabolic	-0.359218	-0.0847143	-3.34	0.00131472	0.00507834	-1.53131
CTBS	Inflammation_II	-0.359691	-0.0963964	-2.4595	0.0162485	0.038489	-3.81315
DBH	Inflammation_II	-0.360299	-0.688026	-0.780296	0.437705	0.550392	-6.41283
FRZB	Neurology	-0.361209	0.567127	-1.59245	0.115546	0.192046	-5.4706
UNC5D	Inflammation_II	-0.361292	1.71767	-2.18334	0.032181	0.0680499	-4.40933
DUSP29	Neurology_II	-0.366333	0.168885	-0.812371	0.419184	0.534261	-6.38753
PKD1	Cardiometabolic_II	-0.369861	-0.0194774	-2.46558	0.0159965	0.0381101	-3.79934
CA12	Oncology	-0.372551	0.405736	-2.15496	0.0344176	0.0714751	-4.46709
CNTN4	Neurology	-0.372839	0.460636	-2.33451	0.0222847	0.0501621	-4.09056
GSTT2B	Neurology_II	-0.373978	0.788363	-0.592277	0.55547	0.656547	-6.54088
LPO	Neurology	-0.376732	0.161621	-1.72961	0.0878678	0.15353	-5.25132
SLC51B	Cardiometabolic_II	-0.377733	-0.984562	-1.10147	0.274262	0.382841	-6.11469
BCAN	Neurology	-0.378954	1.55131	-2.80184	0.00648088	0.0184613	-2.99183
SCGN	Inflammation	-0.379751	0.212919	-1.276	0.205946	0.305024	-5.9114
IGF2R	Neurology	-0.379968	-0.282229	-2.35325	0.0212682	0.0480984	-4.04975
CLEC3B	Inflammation_II	-0.38157	0.0392798	-3.74392	0.000355735	0.00181437	-0.312738
YES1	Oncology	-0.382742	2.71531	-1.01645	0.312728	0.42494	-6.20326
TGFBR3	Cardiometabolic	-0.38312	0.300967	-2.51752	0.0139818	0.034124	-3.68023
VEGFD	Inflammation	-0.383191	-0.284499	-1.18343	0.240426	0.346179	-6.0228
ENTPD2	Oncology	-0.384305	0.386643	-1.54695	0.12614	0.20634	-5.53961
PDLIM5	Neurology_II	-0.384365	2.52387	-0.859675	0.392744	0.507711	-6.3484
EPHA4	Inflammation_II	-0.384509	1.12509	-2.16308	0.0337646	0.0703206	-4.45064
KLK10	Oncology	-0.385281	-0.435026	-2.29757	0.0244144	0.0536636	-4.17016
SPOCK1	Neurology	-0.385475	0.726721	-2.34803	0.0215472	0.0486534	-4.06115
LPA	Inflammation_II	-0.38604	-3.95529	-0.565403	0.57351	0.672111	-6.55635
PTPRS	Cardiometabolic	-0.387231	0.567514	-1.85854	0.067068	0.122972	-5.03004
SSC4D	Cardiometabolic	-0.38785	1.33363	-0.832559	0.407772	0.5234	-6.3711
ITPR1	Cardiometabolic_II	-0.388288	2.22849	-1.08989	0.279296	0.388067	-6.12715
SHPK	Oncology_II	-0.389859	0.737213	-1.38126	0.171354	0.26433	-5.775
EPS8L2	Oncology	-0.389914	0.438269	-1.51492	0.13405	0.215987	-5.58706
APOA2	Inflammation_II	-0.390343	-3.66709	-1.31325	0.193157	0.290846	-5.86431
CD109	Neurology	-0.391558	0.239261	-2.19018	0.0316617	0.0670704	-4.39531
HSPB6	Oncology	-0.391746	-0.193636	-1.95375	0.0545101	0.104649	-4.85737
GPNMB	Cardiometabolic	-0.393822	0.79	-2.82405	0.0060895	0.0174839	-2.93553
MET	Cardiometabolic	-0.394389	0.477043	-2.98873	0.00379991	0.0119138	-2.50715
ENPP5	Inflammation	-0.395769	0.345619	-3.12325	0.00255293	0.00869075	-2.14318
MEP1A	Oncology_II	-0.400449	-1.00442	-0.833533	0.407226	0.522931	-6.37029
REG4	Inflammation	-0.401512	-0.522924	-1.8091	0.0744956	0.13427	-5.11661
MAPT	Neurology	-0.40285	1.03008	-1.103	0.273603	0.382357	-6.11303
ERBB4	Oncology	-0.402871	-0.190548	-3.68264	0.00043621	0.00215649	-0.503829
CNST	Cardiometabolic	-0.403145	0.858668	-0.93867	0.350953	0.464888	-6.27823
EHD3	Cardiometabolic_II	-0.403768	1.54751	-0.794632	0.429368	0.543179	-6.40164
BMP4	Neurology	-0.404369	-3.28166	-2.2355	0.0284002	0.0613079	-4.30143
MEGF10	Inflammation	-0.404445	0.740923	-1.93842	0.0563856	0.107325	-4.8857
KIAA0319	Neurology_II	-0.406688	0.985624	-2.17672	0.0326916	0.0687782	-4.42287
FAM3C	Cardiometabolic	-0.407586	0.49313	-2.96404	0.00408268	0.0126498	-2.57258
B4GAT1	Neurology	-0.408515	0.515921	-3.39811	0.00109538	0.00434701	-1.36213
DCBLD2	Oncology	-0.411037	0.15408	-1.86007	0.0668483	0.122705	-5.02733
GHR	Inflammation_II	-0.411537	-0.569731	-2.08036	0.040954	0.0829096	-4.61575
KLK13	Oncology	-0.411873	1.15869	-1.73262	0.0873278	0.152771	-5.24633
GALNT10	Oncology	-0.412731	0.818114	-2.99579	0.00372241	0.0117253	-2.48835
LAMP1	Cardiometabolic_II	-0.414595	0.167132	-4.00371	0.000146728	0.000906332	0.520539
F7	Cardiometabolic	-0.415841	0.449485	-2.62775	0.0104439	0.0271841	-3.42055
CCN4	Oncology	-0.416802	1.77725	-1.86075	0.0667514	0.122624	-5.02613
TMEM106A	Oncology_II	-0.418493	3.31713	-1.33508	0.185941	0.282471	-5.83611
CDHR5	Cardiometabolic	-0.418788	-0.149995	-2.41994	0.017978	0.041766	-3.90228
CCDC80	Cardiometabolic	-0.41907	1.05499	-2.42191	0.0178884	0.0416246	-3.89788
TJP3	Neurology_II	-0.419882	0.564989	-1.72295	0.0890738	0.154983	-5.26237
NCAN	Neurology	-0.420453	2.63836	-2.86255	0.0054622	0.016065	-2.83711
PEAR1	Cardiometabolic	-0.421908	0.390261	-3.74851	0.000350313	0.00180378	-0.298333
GHRL	Cardiometabolic	-0.422253	1.38153	-0.93994	0.350306	0.464244	-6.27705
CDA	Cardiometabolic_II	-0.423168	-0.050769	-1.11215	0.269671	0.37814	-6.10307
BAMBI	Oncology	-0.423609	1.37254	-1.933	0.0570613	0.108327	-4.89566
PRSS53	Neurology_II	-0.423875	0.139512	-2.46764	0.0159119	0.0380533	-3.79466
CD34	Neurology	-0.424282	0.184287	-2.87632	0.00525272	0.0155277	-2.80166
VASN	Cardiometabolic	-0.427391	0.426556	-3.53492	0.000707417	0.00306794	-0.955502
ZP4	Oncology_II	-0.428921	0.939355	-0.992679	0.324101	0.436098	-6.22679
HEPACAM2	Neurology_II	-0.429516	-0.722718	-1.56667	0.121458	0.200836	-5.50994
KCNC4	Neurology_II	-0.430377	-0.061825	-1.64639	0.103923	0.176427	-5.38637
CPVL	Oncology	-0.431495	0.377504	-2.38682	0.0195505	0.0448438	-3.97596
TACSTD2	Oncology	-0.431717	0.33146	-2.99876	0.00369026	0.0116598	-2.48044
CDH23	Neurology_II	-0.434281	1.24449	-2.89688	0.00495357	0.01477	-2.74845
KLK11	Oncology	-0.434727	0.192892	-3.01276	0.00354209	0.0113011	-2.44302
CNPY4	Oncology	-0.434872	1.19534	-1.49326	0.13962	0.223593	-5.61864
REG1A	Cardiometabolic	-0.435466	-0.113299	-1.37709	0.172635	0.265621	-5.7806
EDIL3	Cardiometabolic	-0.436351	-0.574733	-1.44093	0.153823	0.2414	-5.69313
NMRK2	Oncology_II	-0.436369	1.16025	-0.845132	0.400761	0.51535	-6.36066
GP2	Cardiometabolic	-0.437928	-0.652502	-1.5217	0.132345	0.213953	-5.5771
AMY2A	Cardiometabolic	-0.438834	-0.771581	-1.46198	0.147981	0.234284	-5.66347
MICB_MICA	Inflammation	-0.443658	0.184808	-0.603769	0.547843	0.650452	-6.53405
AMY2B	Cardiometabolic	-0.445877	-0.850256	-1.50511	0.136551	0.219284	-5.60142
CLEC6A	Oncology	-0.447026	-0.136262	-1.209	0.230509	0.335066	-5.99283
AMY1A_AMY1B_AMY1C	Inflammation_II	-0.44783	-0.684349	-1.8646	0.0662023	0.122087	-5.01929
REG3G	Oncology_II	-0.448002	0.472348	-1.30107	0.197271	0.295697	-5.87985
FGF9	Oncology_II	-0.448379	0.0864179	-1.63586	0.106115	0.178938	-5.40303
DPP6	Oncology	-0.448678	0.995062	-1.92243	0.0584001	0.110362	-4.91503
REG1B	Cardiometabolic	-0.449217	-0.18037	-1.14078	0.257639	0.365693	-6.07141
JAM3	Inflammation_II	-0.449583	0.891819	-2.55335	0.0127281	0.0316237	-3.59683
HRG	Inflammation_II	-0.450805	-0.168206	-2.9621	0.00410573	0.012694	-2.57771
PSTPIP2	Inflammation_II	-0.451532	1.66267	-0.762897	0.447949	0.561779	-6.42613
CA1	Cardiometabolic	-0.453989	2.14923	-0.718645	0.474622	0.583113	-6.45863
PON3	Inflammation	-0.457395	0.286345	-2.57205	0.012115	0.0304664	-3.55293
GUCA2A	Neurology	-0.458894	0.051319	-3.04811	0.00319239	0.0104619	-2.34801
CDSN	Inflammation	-0.462	0.417094	-2.44365	0.016923	0.0397616	-3.84902
ROBO2	Neurology	-0.463006	0.936613	-1.91326	0.0595825	0.112158	-4.93176
PVALB	Oncology	-0.463589	1.95418	-1.12387	0.264701	0.372613	-6.09021
MANF	Inflammation	-0.465889	2.47683	-0.884499	0.379291	0.493624	-6.327
ISLR2	Neurology	-0.467446	1.05518	-2.90884	0.00478688	0.0143557	-2.71736
NTF3	Inflammation	-0.467694	0.572019	-1.90828	0.0602327	0.113217	-4.9408
EGFR	Cardiometabolic	-0.46829	0.139921	-5.05054	3.06802e-06	4.80435e-05	4.20554
SUSD5	Inflammation_II	-0.473043	0.12225	-2.75142	0.00745646	0.0208639	-3.11829
PLXDC2	Neurology_II	-0.477181	-0.0834821	-2.13896	0.0357374	0.0737927	-4.49937
BTD	Inflammation_II	-0.479561	-0.250065	-3.89124	0.000216171	0.0012352	0.155293
AGER	Inflammation	-0.484412	0.661998	-2.9729	0.003979	0.0124113	-2.54914
CD248	Cardiometabolic_II	-0.485498	0.3188	-2.18408	0.0321249	0.067981	-4.40782
KLK4	Oncology	-0.486213	4.7605	-1.86996	0.0654444	0.121068	-5.00975
ISM1	Inflammation	-0.488309	1.35371	-2.27267	0.0259497	0.0567368	-4.22319
WFDC12	Oncology	-0.48963	-0.332632	-1.61736	0.110055	0.184614	-5.43203
OMD	Inflammation	-0.491578	2.51168	-4.40927	3.45665e-05	0.000288586	1.89069
PSAPL1	Oncology_II	-0.49207	-0.123294	-2.0443	0.0444809	0.0887473	-4.68594
PRTG	Oncology	-0.497304	0.936135	-2.72707	0.00797427	0.0219596	-3.17871
DKKL1	Oncology	-0.498404	0.460583	-1.15834	0.250451	0.357417	-6.05161
CTRB1	Neurology	-0.498408	-0.774698	-1.64623	0.103956	0.176427	-5.38663
SCARA5	Neurology	-0.49939	-0.184304	-2.62413	0.0105455	0.0273748	-3.42921
GSN	Inflammation_II	-0.499802	-0.305848	-4.7817	8.62586e-06	9.87712e-05	3.21505
PLTP	Cardiometabolic	-0.502985	-0.492393	-2.75119	0.00746116	0.0208639	-3.11886
SPINK5	Neurology	-0.505032	-0.454812	-3.73173	0.00037053	0.00187008	-0.350944
NTF4	Oncology	-0.505392	0.25214	-2.38021	0.0198784	0.0453278	-3.99055
PRR4	Inflammation_II	-0.505804	0.177577	-1.992	0.0500604	0.0975941	-4.78581
AFM	Inflammation_II	-0.506472	-0.4084	-2.78755	0.00674481	0.0190817	-3.02787
SUMF2	Neurology	-0.506503	0.79566	-2.24792	0.02756	0.0597615	-4.27543
ACRV1	Inflammation_II	-0.508002	-0.498493	-1.63958	0.105336	0.177935	-5.39715
PGLYRP4	Cardiometabolic_II	-0.508702	0.0600012	-1.21609	0.227813	0.332147	-5.98441
ICAM4	Inflammation	-0.509449	-0.870249	-1.94434	0.0556542	0.106396	-4.87477
HPGDS	Oncology	-0.511431	-0.106254	-1.52094	0.132535	0.21414	-5.57822
MYH7B	Oncology_II	-0.511775	-0.234274	-1.57027	0.120617	0.19978	-5.50447
CPM	Neurology	-0.51235	0.0976488	-2.4453	0.0168515	0.0396578	-3.84529
CPXM2	Cardiometabolic_II	-0.512605	1.18761	-3.12731	0.00252201	0.00860572	-2.132
PCOLCE	Cardiometabolic	-0.513325	-0.862362	-2.92892	0.00451874	0.0137798	-2.66496
RGMA	Neurology	-0.514302	0.793685	-2.10071	0.0390727	0.0796882	-4.57567
L1CAM	Oncology	-0.514361	-0.184496	-3.46999	0.000871681	0.00364922	-1.14992
PHOSPHO1	Neurology	-0.516675	-0.213486	-2.92261	0.00460139	0.0139292	-2.68144
TLR3	Inflammation	-0.517051	-0.275701	-1.95851	0.0539385	0.103827	-4.84853
QPCT	Cardiometabolic	-0.518846	-0.0853	-3.33032	0.00135506	0.00517891	-1.55929
KIR3DL1	Oncology	-0.518862	-0.535363	-0.5658	0.573241	0.672067	-6.55612
SLITRK1	Inflammation_II	-0.519961	2.49404	-2.32053	0.0230705	0.0512933	-4.12082
PROC	Cardiometabolic	-0.521953	-0.251674	-3.04674	0.00320529	0.0104924	-2.3517
ADAM23	Inflammation	-0.52279	-0.0743274	-2.61333	0.010855	0.027928	-3.45503
VWC2	Neurology	-0.523337	0.929221	-1.55245	0.124821	0.205133	-5.53137
ALPP	Oncology	-0.525311	-3.53653	-1.69254	0.0947493	0.162805	-5.31225
CTSF	Oncology	-0.526583	-1.0137	-2.79615	0.00658492	0.0187208	-3.00621
SERPINI1	Inflammation_II	-0.526606	-0.156598	-3.39612	0.00110227	0.00436835	-1.36795
FETUB	Cardiometabolic	-0.529064	-0.122674	-2.29767	0.0244084	0.0536636	-4.16995
KAZALD1	Oncology	-0.53349	1.47808	-2.03316	0.0456227	0.0905267	-4.70742
NPHS2	Inflammation_II	-0.539471	-0.348142	-1.16971	0.245872	0.352096	-6.03862
NTRK3	Neurology	-0.539501	-0.0944905	-5.00786	3.62105e-06	5.2579e-05	4.04653
CD207	Oncology	-0.539793	-0.662737	-1.72299	0.0890651	0.154983	-5.26229
SOST	Cardiometabolic	-0.541705	0.0493548	-2.16653	0.0334898	0.0699496	-4.44362
GRP	Cardiometabolic_II	-0.54743	0.55012	-2.16423	0.0336725	0.0701793	-4.44829
SPARCL1	Cardiometabolic	-0.547572	0.285933	-3.97231	0.000163594	0.000985307	0.417877
RLN2	Inflammation_II	-0.548342	-8.88379	-1.70691	0.0920313	0.159173	-5.28878
CGREF1	Cardiometabolic	-0.552225	0.729914	-2.96855	0.00402956	0.0125119	-2.56065
PTH1R	Inflammation	-0.554614	1.44409	-2.93526	0.00443698	0.0135734	-2.64835
SERPINA4	Inflammation_II	-0.555601	-0.363	-3.22512	0.00187531	0.00670712	-1.85943
MENT	Inflammation_II	-0.556858	-0.226229	-3.7472	0.000351851	0.00180409	-0.302442
ERBB2	Oncology	-0.559177	-0.0362917	-4.41749	3.35435e-05	0.000282726	1.91927
MEGF11	Cardiometabolic_II	-0.561326	1.38474	-3.40797	0.00106175	0.00424847	-1.33319
CEACAM5	Oncology	-0.56253	-1.54056	-2.06987	0.0419548	0.0846989	-4.6363
CCL24	Inflammation	-0.566776	0.632893	-1.35775	0.178669	0.272998	-5.80636
MAN2B2	Cardiometabolic_II	-0.568059	-0.136782	-2.42475	0.0177594	0.041391	-3.89152
TOP1	Oncology_II	-0.568245	-1.45811	-1.08944	0.279493	0.388155	-6.12763
PGLYRP2	Inflammation_II	-0.568361	-0.294343	-3.15104	0.00234832	0.00811823	-2.06645
TNFRSF19	Oncology	-0.570801	0.604796	-3.35048	0.00127231	0.00494748	-1.50094
ITGB5	Oncology	-0.571725	-1.16792	-5.28822	1.2062e-06	2.23998e-05	5.10255
SERPINI2	Oncology_II	-0.573854	-0.717708	-2.46303	0.0161018	0.0382038	-3.80514
FAM3D	Oncology_II	-0.57746	-0.074581	-1.80005	0.0759276	0.136284	-5.13224
LYPD3	Oncology	-0.577935	0.429694	-4.33984	4.45009e-05	0.000354173	1.65052
COL9A2	Oncology_II	-0.578851	3.3799	-1.69728	0.0938443	0.161537	-5.30452
NPHS1	Inflammation_II	-0.582566	0.589243	-3.2072	0.00198077	0.00701644	-1.90985
CD1C	Oncology	-0.582663	0.221137	-2.6634	0.00948682	0.0249395	-3.33458
SUSD2	Neurology	-0.583528	-0.64755	-3.87749	0.000226567	0.00128699	0.111083
BCHE	Inflammation_II	-0.584512	0.12512	-3.78872	0.000306084	0.00162107	-0.171679
PXDNL	Oncology_II	-0.588566	0.826051	-2.12473	0.0369483	0.0760222	-4.5279
PSCA	Oncology_II	-0.590624	-1.51558	-0.593635	0.554566	0.655812	-6.54008
LDLRAP1	Neurology_II	-0.592807	1.02084	-1.40227	0.165014	0.255913	-5.74654
IFNG	Inflammation	-0.593145	0.561136	-0.913161	0.364123	0.477314	-6.30155
OGN	Neurology	-0.593555	0.54445	-2.61411	0.0108325	0.027895	-3.45319
CPQ	Cardiometabolic_II	-0.594679	0.233624	-3.07494	0.00294864	0.00979611	-2.27531
MIA	Oncology	-0.595701	1.33962	-3.10311	0.00271142	0.00914434	-2.19844
ITGA6	Inflammation	-0.600396	-0.83991	-3	0.00367686	0.0116541	-2.47711
XG	Cardiometabolic	-0.602354	-0.518664	-2.27811	0.0256071	0.0561149	-4.21165
MANSC1	Oncology	-0.602569	0.066231	-4.55078	2.05285e-05	0.000195945	2.38696
GIP	Cardiometabolic_II	-0.604227	-0.135575	-5.01809	3.48026e-06	5.14213e-05	4.08457
CRX	Cardiometabolic	-0.604267	-5.02391	-1.18668	0.239148	0.345197	-6.01902
ESM1	Inflammation	-0.605933	1.09855	-2.92809	0.00452946	0.013798	-2.66712
AFP	Neurology	-0.606239	-0.342687	-1.61279	0.111046	0.185739	-5.43914
CD101	Oncology_II	-0.607288	-0.395218	-1.93741	0.0565108	0.107422	-4.88755
MATN3	Neurology	-0.608164	4.16331	-2.75824	0.00731713	0.0205205	-3.1013
FCRL2	Inflammation	-0.609526	0.411846	-2.68929	0.00884292	0.0235676	-3.27158
APOA1	Inflammation_II	-0.611733	-0.874713	-4.12539	9.58331e-05	0.000650184	0.923105
APOM	Cardiometabolic	-0.612217	-0.239951	-3.73374	0.000368043	0.00186077	-0.344631
IGFBP3	Cardiometabolic	-0.613309	-0.290451	-2.77901	0.00690711	0.0194838	-3.04932
ZP3	Cardiometabolic_II	-0.61845	-0.475689	-0.819678	0.415031	0.531071	-6.38163
WASF3	Neurology	-0.620181	0.214248	-1.12562	0.263964	0.371937	-6.08827
PRKG1	Inflammation_II	-0.620686	1.99288	-0.809321	0.420924	0.535394	-6.38998
NCAM1	Cardiometabolic	-0.620723	0.576132	-4.13656	9.21263e-05	0.000633624	0.960438
SCARF2	Neurology	-0.622367	0.227739	-4.3077	4.99859e-05	0.000390321	1.54011
SFRP4	Inflammation_II	-0.625202	0.57997	-3.37548	0.00117634	0.00461143	-1.42826
ITGB1BP2	Cardiometabolic	-0.625852	0.910385	-1.11388	0.268934	0.377838	-6.10118
CHL1	Cardiometabolic	-0.626367	0.0999071	-3.77215	0.000323627	0.00170154	-0.223994
CXCL14	Inflammation	-0.626696	0.267486	-2.1447	0.0352589	0.0729607	-4.48781
TGFB2	Oncology_II	-0.629068	1.13038	-2.53798	0.0132527	0.0326473	-3.63272
IL31RA	Inflammation_II	-0.63052	1.74661	-2.10171	0.0389817	0.0796403	-4.57368
DAAM1	Inflammation_II	-0.630859	1.88857	-1.92574	0.0579786	0.10978	-4.90899
SCRG1	Cardiometabolic_II	-0.630927	1.23199	-3.46094	0.000897246	0.00373466	-1.1768
GIPC3	Oncology_II	-0.63272	2.30788	-1.18424	0.240106	0.345892	-6.02185
UXS1	Oncology	-0.63292	2.26361	-2.28301	0.0253021	0.0555304	-4.20123
SERPINA5	Inflammation_II	-0.635961	-1.32745	-2.94679	0.00429174	0.0131847	-2.61806
CNTN3	Neurology	-0.636079	-0.668826	-3.82679	0.00026917	0.00147967	-0.0509527
DNER	Inflammation	-0.63818	0.235529	-5.02808	3.34785e-06	5.02524e-05	4.12179
NME3	Inflammation	-0.641178	0.540392	-4.78471	8.52748e-06	9.80322e-05	3.22602
SCN4B	Cardiometabolic_II	-0.642967	-0.0981702	-3.21105	0.00195768	0.00695876	-1.89904
MAP2K6	Inflammation	-0.643971	3.18131	-1.41487	0.161299	0.250822	-5.72928
ACHE	Inflammation_II	-0.648423	0.00495476	-3.835	0.000261781	0.00144178	-0.0247897
ENDOU	Oncology_II	-0.649779	-0.364238	-2.86593	0.00541003	0.0159277	-2.82841
STAU1	Oncology_II	-0.657548	1.06094	-1.64487	0.104238	0.176594	-5.38878
CA14	Oncology	-0.657589	-0.22796	-3.58934	0.000592809	0.00273032	-0.79062
SMAD5	Oncology	-0.658228	-0.147424	-2.72739	0.00796732	0.0219596	-3.17793
MCTS1	Oncology_II	-0.658239	1.30092	-2.46424	0.0160516	0.0381787	-3.80238
BMP10	Inflammation_II	-0.660751	0.0105298	-3.03813	0.00328774	0.0106539	-2.37493
H2AP	Oncology_II	-0.661902	0.755533	-2.23678	0.0283129	0.0611651	-4.29877
TF	Inflammation_II	-0.662125	-0.395715	-4.78675	8.46169e-06	9.76634e-05	3.23343
SCIN	Neurology_II	-0.66314	0.744917	-1.91709	0.0590859	0.111368	-4.92478
RARRES2	Cardiometabolic	-0.663801	-0.526006	-3.20519	0.00199292	0.00704944	-1.91548
MSTN	Cardiometabolic	-0.665353	-0.214208	-2.38474	0.019653	0.0450078	-3.98055
RAB27B	Cardiometabolic_II	-0.667949	2.83561	-1.12992	0.262158	0.370176	-6.08351
CA13	Cardiometabolic	-0.668036	2.16114	-1.12969	0.262253	0.370176	-6.08376
GPC1	Oncology	-0.668311	0.756825	-3.3201	0.00139892	0.00530455	-1.58876
FGFBP1	Oncology	-0.670597	-0.303798	-3.63121	0.000516864	0.00246276	-0.662544
CTSV	Oncology	-0.675086	-0.04265	-2.60235	0.011178	0.0285561	-3.4812
RET	Oncology	-0.677768	1.25448	-3.6178	0.000540115	0.0025319	-0.70367
ARHGEF10	Neurology_II	-0.679547	1.45906	-1.75101	0.0840874	0.148304	-5.21561
TMPRSS15	Oncology	-0.683467	2.33825	-1.52433	0.131688	0.213487	-5.57323
GFRA3	Neurology	-0.683913	0.471598	-2.73988	0.00769783	0.0212995	-3.14697
LGMN	Inflammation	-0.684724	0.871865	-4.32566	4.68442e-05	0.000368771	1.60177
CLEC4A	Inflammation	-0.691626	-0.30255	-1.94381	0.0557204	0.106409	-4.87577
ROR1	Cardiometabolic	-0.691938	0.491573	-3.5996	0.000573276	0.00265725	-0.759333
TNXB	Neurology	-0.691942	0.319995	-5.51672	4.83981e-07	1.08689e-05	5.9819
VSIR	Cardiometabolic	-0.694078	1.32206	-1.91237	0.0596981	0.112302	-4.93337
MUC16	Oncology	-0.697262	0.488636	-1.79042	0.0774752	0.138604	-5.14877
CPE	Oncology	-0.697412	0.425112	-4.70531	1.1517e-05	0.000123829	2.93868
GLB1	Neurology	-0.69792	0.703536	-3.18462	0.00212156	0.00742291	-1.97307
TFRC	Cardiometabolic	-0.699215	-2.01857	-4.15467	8.64076e-05	0.000606109	1.0211
CRTAC1	Cardiometabolic	-0.699813	0.0522155	-4.65444	1.39446e-05	0.000143763	2.75597
CLEC4D	Inflammation	-0.703339	0.13255	-1.35309	0.180145	0.274819	-5.81251
PLXDC1	Oncology	-0.705227	0.956269	-3.43726	0.000967565	0.00397031	-1.24693
CHRDL1	Inflammation	-0.706388	-0.0296321	-4.41726	3.35707e-05	0.000282726	1.9185
LYZL2	Oncology_II	-0.709533	0.928336	-2.89609	0.00496476	0.014782	-2.7505
TYRP1	Inflammation_II	-0.710227	0.778974	-3.42322	0.00101168	0.00408764	-1.28835
ITGAV	Oncology	-0.710408	-0.384776	-5.78436	1.63207e-07	4.42665e-06	7.03071
CRNN	Oncology	-0.711376	1.3534	-2.33005	0.0225325	0.0503289	-4.10022
RLN1	Neurology_II	-0.712915	-4.25286	-2.05538	0.0433706	0.0868911	-4.6645
CDH6	Cardiometabolic	-0.716276	0.0432679	-3.72232	0.000382337	0.00191963	-0.380347
PDE5A	Inflammation_II	-0.716785	0.046575	-1.71845	0.0898955	0.156319	-5.2698
TTR	Inflammation_II	-0.717393	-0.798768	-3.38892	0.00112759	0.0044565	-1.38901
AMOT	Inflammation_II	-0.718454	0.316511	-2.44661	0.0167952	0.0395575	-3.84234
TSHB	Cardiometabolic	-0.723998	1.09902	-2.49524	0.0148162	0.0357687	-3.73158
KRT5	Neurology	-0.726237	0.218012	-2.91285	0.00473217	0.0142655	-2.70691
NID1	Cardiometabolic	-0.727406	1.26374	-4.14998	8.7854e-05	0.00061181	1.00539
TNFSF10	Inflammation	-0.731864	0.532493	-4.17457	8.05187e-05	0.000570324	1.08795
ASAH2	Neurology	-0.733853	-0.72963	-2.62233	0.0105965	0.0274581	-3.43352
RARRES1	Oncology	-0.73634	-0.344342	-3.03737	0.00329509	0.0106635	-2.37697
SIAE	Oncology	-0.737103	1.15348	-3.48933	0.000819328	0.00345501	-1.09229
IGSF21	Cardiometabolic_II	-0.738566	0.885295	-3.35193	0.00126655	0.00493172	-1.49674
AOC3	Cardiometabolic	-0.742243	0.389389	-4.96321	4.30399e-06	5.99455e-05	3.88084
VEGFA	Inflammation	-0.745908	1.48509	-2.88754	0.00508749	0.0151113	-2.77266
C1QL2	Inflammation_II	-0.748258	1.74349	-3.11538	0.00261383	0.00887722	-2.16482
DRAXIN	Neurology	-0.748369	3.16883	-1.75382	0.0836006	0.147858	-5.21089
SFTPD	Cardiometabolic	-0.763565	0.276076	-2.17931	0.0324912	0.0684561	-4.41758
DAND5	Inflammation_II	-0.768085	-0.3433	-0.972478	0.33398	0.447314	-6.24635
HBQ1	Oncology	-0.76934	1.35093	-1.65862	0.101425	0.172841	-5.36692
POSTN	Cardiometabolic_II	-0.773792	1.54691	-3.54249	0.000690315	0.00301419	-0.93269
PCDH7	Oncology_II	-0.780299	0.450742	-5.04352	3.15294e-06	4.85855e-05	4.17934
FAM3B	Oncology	-0.782701	0.101626	-4.12399	9.63057e-05	0.000651864	0.91845
NRGN	Inflammation_II	-0.782734	1.38847	-2.33471	0.0222732	0.0501621	-4.09011
LEG1	Inflammation_II	-0.784694	-0.44899	-2.9935	0.00374738	0.0117746	-2.49445
TGFB1	Inflammation	-0.785811	1.29153	-4.34189	4.41715e-05	0.000352521	1.65758
CCL25	Inflammation	-0.789171	0.213807	-3.24868	0.0017447	0.00637377	-1.79285
COL5A1	Inflammation_II	-0.795453	2.23195	-2.74728	0.00754239	0.0210301	-3.12861
CDC42BPB	Oncology_II	-0.796082	1.03447	-2.05565	0.0433443	0.0868911	-4.66398
SMOC2	Inflammation	-0.797386	-0.0358012	-4.26246	5.88287e-05	0.000446143	1.3855
BOC	Cardiometabolic	-0.798654	0.525206	-4.68209	1.25689e-05	0.000131928	2.85517
NTRK2	Cardiometabolic	-0.801015	0.0762155	-6.56238	6.35496e-09	3.5191e-07	10.1722
TMPRSS5	Neurology	-0.801442	-0.217094	-4.31584	4.85374e-05	0.000380034	1.56804
KLK7	Inflammation_II	-0.807172	-0.543825	-4.59709	1.72805e-05	0.000172033	2.55123
DPT	Cardiometabolic	-0.807919	-0.436961	-4.55314	2.03496e-05	0.000195763	2.39531
KLB	Neurology	-0.810348	-0.489773	-2.38863	0.0194616	0.0447108	-3.97196
CNTN1	Cardiometabolic	-0.810939	-0.12384	-6.32083	1.76133e-08	7.73116e-07	9.18424
ADAMTSL5	Cardiometabolic_II	-0.811453	-0.817132	-3.7942	0.000300493	0.00160023	-0.154367
PINLYP	Inflammation_II	-0.811614	-0.267444	-3.08892	0.00282862	0.0094625	-2.23724
PRG3	Cardiometabolic_II	-0.812124	-1.28275	-1.90633	0.0604902	0.113571	-4.94435
NXPH3	Inflammation_II	-0.813496	0.991199	-3.20136	0.00201634	0.0071149	-1.92624
ESAM	Cardiometabolic	-0.814315	0.622662	-5.03617	3.24437e-06	4.94682e-05	4.15191
LRRN1	Inflammation	-0.815471	0.098225	-4.32698	4.66223e-05	0.000368024	1.60628
CMIP	Oncology_II	-0.816935	1.17578	-2.50653	0.0143879	0.0349387	-3.70561
APOC1	Inflammation_II	-0.818207	-0.634483	-3.67593	0.00044601	0.0021937	-0.524626
RAB11FIP3	Cardiometabolic_II	-0.820102	1.4773	-1.709	0.0916408	0.158687	-5.28534
SKAP2	Inflammation	-0.821031	2.49296	-1.41664	0.160783	0.250289	-5.72685
CST5	Neurology	-0.821567	-0.813118	-3.85482	0.000244745	0.00137408	0.0384798
PCDH9	Oncology_II	-0.822116	1.16875	-3.51609	0.000751773	0.00320749	-1.01217
DMP1	Cardiometabolic_II	-0.824669	4.18481	-3.29122	0.00153014	0.00572716	-1.67167
RSPO3	Oncology	-0.829212	0.520101	-5.65963	2.71465e-07	6.66471e-06	6.53953
KLK8	Oncology	-0.830043	-0.46562	-4.44889	2.98981e-05	0.000262469	2.02876
IGDCC4	Cardiometabolic_II	-0.83137	0.208923	-5.21623	1.60328e-06	2.86711e-05	4.82889
MSMB	Cardiometabolic	-0.834633	-1.3988	-1.86567	0.0660506	0.122034	-5.01739
OLFM4	Inflammation_II	-0.837748	-0.0730738	-1.16063	0.249521	0.356265	-6.04899
GP5	Inflammation_II	-0.841823	0.870068	-3.38065	0.00115736	0.00454934	-1.41318
CD36	Inflammation_II	-0.84366	1.26544	-4.29421	5.24778e-05	0.000402777	1.49392
ADGRG2	Cardiometabolic	-0.844073	0.841823	-7.44179	1.46128e-10	1.92424e-08	13.8346
MEP1B	Cardiometabolic	-0.846784	-1.54193	-2.74966	0.00749283	0.0209121	-3.12267
PLIN1	Neurology	-0.847114	0.499204	-3.58438	0.000602479	0.00274863	-0.805726
CD177	Neurology	-0.850145	-1.00264	-1.37928	0.171962	0.265128	-5.77766
AGBL2	Neurology_II	-0.851833	-0.202013	-0.968496	0.335951	0.448916	-6.25016
TAP1	Oncology_II	-0.860521	-0.194313	-1.07305	0.286734	0.397448	-6.14506
C1QTNF9	Inflammation_II	-0.861734	0.891704	-3.75756	0.000339862	0.00177119	-0.269923
ACAN	Cardiometabolic	-0.862535	2.27866	-5.6113	3.30286e-07	7.84294e-06	6.35032
CD84	Inflammation	-0.866809	1.31204	-4.03493	0.000131622	0.000841744	0.623109
NCS1	Oncology	-0.870787	0.709676	-3.66229	0.000466575	0.0022679	-0.566811
SLA2	Neurology_II	-0.872426	1.35003	-1.56277	0.122372	0.201885	-5.51583
LAMA4	Inflammation	-0.872894	0.716864	-3.79885	0.000295818	0.00158407	-0.139642
CR2	Cardiometabolic	-0.877323	0.987695	-2.99953	0.003682	0.0116577	-2.47839
LRTM1	Neurology_II	-0.880679	1.7056	-1.73491	0.0869199	0.152419	-5.24253
MFAP5	Cardiometabolic	-0.88279	-1.70238	-5.03464	3.26369e-06	4.95022e-05	4.14621
ELN	Cardiometabolic_II	-0.883732	-0.903127	-3.8432	0.000254602	0.0014076	0.00135035
FCRL1	Cardiometabolic	-0.884165	1.22973	-3.43609	0.00097119	0.00397392	-1.25041
LACRT	Oncology_II	-0.890886	1.06887	-2.19824	0.0310589	0.0660629	-4.37875
HCG22	Cardiometabolic_II	-0.891118	-0.462333	-1.77597	0.0798478	0.142088	-5.17344
PLA2G10	Neurology	-0.895629	-0.539399	-3.55483	0.000663256	0.00292866	-0.895403
MXRA8	Inflammation_II	-0.899981	-0.251933	-4.95555	4.43309e-06	6.02942e-05	3.85251
PRTFDC1	Neurology	-0.901082	0.780768	-1.5271	0.130999	0.212656	-5.56914
SRC	Oncology	-0.902301	1.77068	-2.16924	0.0332757	0.0696538	-4.43811
NPTN	Oncology	-0.905066	1.25364	-2.53478	0.0133644	0.0328663	-3.64017
CPA4	Inflammation_II	-0.907685	-0.0480369	-4.34796	4.32091e-05	0.000347713	1.67851
COL1A1	Cardiometabolic	-0.912336	1.55666	-4.89811	5.52996e-06	7.08862e-05	3.64064
DDC	Cardiometabolic	-0.912683	0.213021	-2.50444	0.0144662	0.0350992	-3.71041
VIT	Cardiometabolic_II	-0.913084	-0.677151	-4.36038	4.13041e-05	0.00033424	1.72136
PPIB	Cardiometabolic	-0.913719	1.86376	-2.45732	0.0163399	0.0386736	-3.81809
GALNT5	Cardiometabolic_II	-0.919444	1.51203	-2.99073	0.00377777	0.0118572	-2.50182
AHNAK2	Cardiometabolic_II	-0.919548	0.370415	-6.06819	5.06158e-08	1.78822e-06	8.16237
DKK4	Neurology	-0.921378	-0.0919071	-3.68329	0.000435281	0.00215649	-0.501832
GP1BA	Cardiometabolic	-0.923834	0.184514	-3.51235	0.000760884	0.00323683	-1.02339
MDGA1	Neurology	-0.927044	1.06086	-2.62306	0.0105759	0.0274292	-3.43178
IDO1	Neurology_II	-0.933734	1.08417	-1.87118	0.0652725	0.12087	-5.00757
DSG4	Oncology	-0.937223	0.153875	-4.11159	0.00010061	0.000676256	0.877085
LCN2	Cardiometabolic	-0.938222	-0.522149	-2.1392	0.0357177	0.0737927	-4.49889
DLK1	Cardiometabolic	-0.939286	0.231952	-3.25262	0.00172367	0.0063049	-1.78166
FABP9	Inflammation	-0.94124	0.346812	-3.70911	0.00039953	0.00200249	-0.421567
IDO1	Oncology_II	-0.942756	0.8373	-1.88136	0.0638551	0.118811	-4.98937
CST1	Inflammation_II	-0.946961	-0.737194	-2.45054	0.0166269	0.0392267	-3.83346
ITGB6	Inflammation	-0.951443	-0.20252	-5.59886	3.47351e-07	8.0502e-06	6.30173
DSG3	Oncology	-0.953438	0.488251	-6.16543	3.37628e-08	1.32177e-06	8.55418
DLL4	Cardiometabolic_II	-0.953581	0.12897	-1.49968	0.13795	0.221408	-5.60932
PLB1	Neurology_II	-0.95401	-0.151364	-2.95616	0.00417701	0.0128732	-2.59339
TNFSF14	Neurology	-0.963747	2.51711	-2.99568	0.00372359	0.0117253	-2.48864
KLK12	Oncology	-0.96422	-1.42168	-2.4986	0.0146877	0.0355178	-3.72387
HEPH	Cardiometabolic_II	-0.964983	-0.578268	-5.78393	1.63497e-07	4.42665e-06	7.02899
S100A14	Neurology_II	-0.975176	-0.559162	-3.74831	0.000350554	0.00180378	-0.298979
CBLN4	Oncology	-0.9771	0.727508	-5.39653	7.83816e-07	1.56601e-05	5.51742
VNN2	Oncology	-0.977419	-0.029969	-2.99404	0.00374144	0.0117687	-2.493
SARG	Cardiometabolic_II	-0.983457	0.674588	-2.37767	0.0200062	0.0455285	-3.99617
ADAMTS8	Oncology	-0.987365	-0.0298	-4.90755	5.33314e-06	6.86671e-05	3.67536
TNNI3	Cardiometabolic	-0.990092	-1.65315	-1.15281	0.252697	0.359717	-6.05787
SUSD1	Cardiometabolic	-0.991511	1.51412	-3.25297	0.0017218	0.0063049	-1.78066
IDO1	Inflammation_II	-0.992581	1.03224	-2.03105	0.0458411	0.0908978	-4.71146
PNLIP	Inflammation_II	-0.996127	-1.13605	-2.76419	0.00719754	0.0202439	-3.08645
MTSS1	Oncology_II	-1.004	2.12384	-1.95434	0.0544385	0.104592	-4.85627
CD69	Cardiometabolic	-1.01767	2.38399	-2.55046	0.0128251	0.0318103	-3.60358
SFRP1	Neurology	-1.02656	0.487151	-2.50343	0.0145045	0.0351627	-3.71275
AGR3	Oncology	-1.02917	1.04115	-2.48285	0.0152993	0.036721	-3.75997
CCL11	Inflammation	-1.0394	0.288126	-5.02471	3.39199e-06	5.06526e-05	4.10922
FCGR3B	Cardiometabolic	-1.03988	-1.17187	-4.26396	5.85129e-05	0.000444913	1.3906
EPCAM	Inflammation	-1.05858	-1.66459	-3.43469	0.000975503	0.00398033	-1.25452
IDO1	Cardiometabolic_II	-1.062	0.900912	-2.19167	0.0315494	0.0669097	-4.39225
SORT1	Cardiometabolic	-1.06642	0.299058	-4.59128	1.76586e-05	0.000174597	2.53058
CELA3A	Cardiometabolic	-1.07021	-0.763476	-3.30441	0.00146885	0.00551914	-1.63388
TNFRSF10C	Cardiometabolic	-1.0707	-1.52043	-3.21386	0.00194092	0.00690769	-1.89112
DPP4	Cardiometabolic	-1.08208	0.418036	-6.73571	3.04192e-09	1.95832e-07	10.8867
BANK1	Inflammation	-1.08286	4.36496	-2.52861	0.0135824	0.0332896	-3.65453
FGF16	Inflammation_II	-1.09812	0.900118	-3.2864	0.00155317	0.00577753	-1.68547
SMPD3	Inflammation_II	-1.1138	2.50804	-3.34518	0.0012936	0.00501012	-1.51631
CNTN5	Neurology	-1.11974	0.490336	-5.74172	1.94299e-07	5.11713e-06	6.86233
GAL	Inflammation	-1.11989	-2.10699	-3.7575	0.000339932	0.00177119	-0.270117
LECT2	Cardiometabolic_II	-1.12176	-4.72981	-2.57002	0.0121801	0.0305768	-3.55769
APOA4	Inflammation_II	-1.12505	-0.392294	-4.73739	1.0203e-05	0.000113685	3.05446
COL28A1	Neurology_II	-1.12797	0.126477	-2.97245	0.00398428	0.0124113	-2.55035
PI16	Inflammation_II	-1.12893	0.530826	-4.54946	2.06293e-05	0.000195945	2.38229
SPINT2	Inflammation	-1.13428	1.75637	-5.89514	1.03561e-07	3.22597e-06	7.47015
CEACAM16	Oncology_II	-1.13692	0.0624321	-2.94995	0.00425271	0.0130926	-2.60975
KLK1	Oncology	-1.13916	-1.15811	-1.86344	0.0663668	0.122228	-5.02135
PRND	Neurology_II	-1.13932	0.665852	-3.31795	0.0014083	0.00533315	-1.59495
FRMD4B	Cardiometabolic_II	-1.14196	1.55751	-2.74204	0.00765214	0.0212136	-3.14161
MINDY1	Oncology_II	-1.14437	2.05583	-1.67096	0.0989528	0.169325	-5.34714
SELP	Cardiometabolic	-1.15784	0.458404	-3.52191	0.000737779	0.00315708	-0.994663
WIF1	Oncology	-1.16252	0.347095	-5.44879	6.35878e-07	1.33488e-05	5.71887
CCL21	Inflammation	-1.16842	0.238454	-4.18265	7.82402e-05	0.000558281	1.11514
LEFTY2	Oncology	-1.17179	-0.456288	-3.3243	0.00138072	0.00525864	-1.57665
SERPINA9	Oncology	-1.17316	1.35786	-3.09335	0.00279158	0.00936807	-2.22516
ENPP6	Cardiometabolic_II	-1.17522	1.16406	-6.47411	9.23327e-09	4.53369e-07	9.81001
ABO	Inflammation_II	-1.17804	0.371737	-2.50931	0.014284	0.0347444	-3.69918
FGFBP2	Cardiometabolic_II	-1.18431	0.915205	-5.45786	6.13185e-07	1.30617e-05	5.75388
LEP	Cardiometabolic	-1.18965	-3.53186	-2.71453	0.00825357	0.0224724	-3.20965
CXCL6	Inflammation	-1.19262	2.2379	-3.88027	0.000224424	0.00127732	0.120027
GFRAL	Neurology_II	-1.20103	-0.507702	-3.84467	0.000253338	0.00140598	0.00602982
TNFSF12	Inflammation	-1.20119	1.04678	-6.62541	4.8638e-09	2.76283e-07	10.4315
DUSP13	Oncology_II	-1.21846	-0.0482929	-4.9187	5.10937e-06	6.69767e-05	3.71643
MYOC	Neurology	-1.22079	-1.3154	-3.56725	0.000637035	0.00284798	-0.857775
COL9A1	Inflammation	-1.23575	7.43631	-3.49117	0.000814507	0.00343969	-1.0868
ASPN	Cardiometabolic_II	-1.23734	1.67061	-7.09801	6.44461e-10	6.49098e-08	12.393
CTSE	Inflammation_II	-1.24571	-0.245786	-4.66952	1.31774e-05	0.000137495	2.81001
RSPO1	Neurology	-1.24964	0.616707	-5.32478	1.04327e-06	2.00156e-05	5.24217
NPPC	Inflammation	-1.2572	3.19781	-4.69637	1.19113e-05	0.000126399	2.90651
NPY	Oncology	-1.27755	2.9166	-4.38792	3.7366e-05	0.000308403	1.81662
EGFL7	Oncology	-1.28504	2.45118	-5.34895	9.47609e-07	1.8675e-05	5.33473
LAT	Inflammation	-1.29856	2.3091	-3.66047	0.000469387	0.00227774	-0.572432
GNAS	Neurology_II	-1.30016	1.71392	-5.40829	7.47835e-07	1.52569e-05	5.56267
KAZN	Oncology_II	-1.30348	1.55944	-2.44236	0.0169786	0.0398275	-3.85191
SELENOP	Inflammation_II	-1.31133	-1.15849	-6.43096	1.10785e-08	5.34907e-07	9.63344
MUC2	Cardiometabolic_II	-1.3137	-0.042475	-3.54708	0.000680117	0.00298079	-0.918813
CDH17	Cardiometabolic	-1.32109	-1.0809	-4.71465	1.11181e-05	0.000121527	2.97236
CDH15	Neurology	-1.32497	0.255562	-5.32614	1.03762e-06	2.00156e-05	5.2474
FNDC1	Neurology_II	-1.32528	-0.202394	-4.79049	8.34248e-06	9.70609e-05	3.247
NID2	Neurology	-1.33254	1.94352	-5.36033	9.05615e-07	1.79696e-05	5.37836
COMP	Cardiometabolic	-1.34622	-0.0724274	-8.35813	2.71733e-12	5.24807e-10	17.7084
LIPF	Cardiometabolic_II	-1.34689	-1.09002	-4.18453	7.77179e-05	0.000558281	1.12149
CTRC	Inflammation	-1.3545	-0.479574	-4.15131	8.7441e-05	0.00061181	1.00985
FAP	Cardiometabolic	-1.36384	0.500836	-7.20643	4.04015e-10	4.8768e-08	12.8465
MMP1	Inflammation	-1.36387	2.75682	-3.23989	0.00179237	0.00651729	-1.81772
GH2	Oncology	-1.36405	-0.0448655	-2.0881	0.0402294	0.0816906	-4.60055
ITGA11	Inflammation	-1.36906	-1.02424	-5.60357	3.4079e-07	7.96184e-06	6.32012
GDF2	Cardiometabolic	-1.37045	-1.36993	-7.09792	6.44716e-10	6.49098e-08	12.3926
BPIFB1	Cardiometabolic	-1.3726	-2.26638	-2.97017	0.00401074	0.0124803	-2.55639
EXTL1	Cardiometabolic_II	-1.37279	-0.650663	-4.01553	0.000140821	0.000879223	0.55932
THBS4	Cardiometabolic	-1.37323	0.504486	-6.55932	6.43811e-09	3.5191e-07	10.1596
PTPRZ1	Cardiometabolic_II	-1.38913	1.80205	-6.27395	2.14434e-08	9.13551e-07	8.99367
CBLIF	Cardiometabolic	-1.39752	-0.902358	-4.56828	1.92369e-05	0.000186385	2.44893
ITGA2	Inflammation_II	-1.41058	0.717455	-6.11256	4.20864e-08	1.57289e-06	8.34092
PPY	Oncology	-1.4201	-1.58764	-5.00724	3.62989e-06	5.2579e-05	4.04419
PM20D1	Cardiometabolic	-1.42774	-3.38715	-2.24482	0.0277678	0.0601221	-4.28194
DKK1	Neurology	-1.4491	2.71965	-4.85693	6.47535e-06	7.91523e-05	3.48949
PYY	Cardiometabolic_II	-1.46017	0.401813	-3.44642	0.000939778	0.00386724	-1.21986
LPL	Cardiometabolic	-1.46812	-0.132585	-4.55238	2.04075e-05	0.000195763	2.3926
CA6	Neurology	-1.47629	-1.19288	-4.22645	6.69283e-05	0.000493272	1.26315
KITLG	Cardiometabolic	-1.48292	-0.747333	-5.07083	2.83493e-06	4.53745e-05	4.28138
FCN1	Inflammation_II	-1.50734	-1.08875	-3.37574	0.00117539	0.00461143	-1.42752
EREG	Neurology	-1.51206	1.40038	-3.33335	0.00134229	0.00516417	-1.55052
CHIT1	Cardiometabolic	-1.52129	-2.23399	-3.34374	0.00129944	0.00502602	-1.52048
CPXM1	Oncology	-1.53512	2.99028	-4.80071	8.02445e-06	9.41167e-05	3.28419
CDON	Inflammation	-1.54022	0.341237	-6.09516	4.52475e-08	1.63988e-06	8.27084
PLXNB3	Cardiometabolic	-1.54883	-0.00935952	-6.49577	8.42561e-09	4.438e-07	9.89874
CHAD	Inflammation_II	-1.57958	0.411942	-5.04795	3.09915e-06	4.82701e-05	4.19585
OSTN	Neurology_II	-1.59191	0.731843	-5.01809	3.48022e-06	5.14213e-05	4.08458
CCN3	Cardiometabolic	-1.60213	0.487854	-6.93006	1.32556e-09	1.0667e-07	11.6928
FUT8	Neurology	-1.60317	1.32806	-7.09611	6.49771e-10	6.49098e-08	12.385
IL12B	Inflammation	-1.62773	0.633508	-4.21923	6.86777e-05	0.000503694	1.23869
BTC	Oncology	-1.63423	0.97976	-4.08678	0.000109783	0.000727783	0.794561
MMP9	Neurology	-1.63457	1.34107	-4.30159	5.10996e-05	0.000395192	1.51919
APPL2	Inflammation_II	-1.65316	0.890723	-3.30461	0.00146792	0.00551914	-1.6333
CLEC1B	Neurology	-1.66009	2.55648	-3.9408	0.000182378	0.0010717	0.315403
CCL22	Inflammation	-1.66379	-0.651479	-5.9869	7.09039e-08	2.44534e-06	7.83637
PRSS27	Cardiometabolic	-1.67095	-0.306919	-6.89954	1.51068e-09	1.18282e-07	11.5659
MPIG6B	Inflammation	-1.68779	3.56342	-2.83632	0.00588271	0.0169817	-2.90428
HMCN2	Inflammation_II	-1.69098	-1.75567	-6.42528	1.13473e-08	5.38904e-07	9.61021
CXCL12	Inflammation	-1.69768	0.689195	-6.11107	4.23491e-08	1.57289e-06	8.3349
CPA2	Neurology	-1.70486	-0.36208	-4.68976	1.22115e-05	0.000128642	2.88273
CCL8	Oncology	-1.71111	0.374689	-4.95002	4.52863e-06	6.04582e-05	3.83207
POMC	Cardiometabolic_II	-1.7186	1.726	-6.36262	1.47754e-08	6.79434e-07	9.35443
FUT1	Oncology_II	-1.72159	-0.865615	-3.49227	0.000811629	0.00343254	-1.0835
HPSE	Cardiometabolic_II	-1.73534	4.04854	-3.90062	0.00020935	0.00120334	0.185479
CD226	Inflammation_II	-1.74029	1.20942	-6.68693	3.74427e-09	2.26939e-07	10.6852
APP	Neurology	-1.79773	1.27724	-9.71536	7.48573e-15	7.22872e-12	23.4371
ALPI	Inflammation_II	-1.81094	-2.37545	-3.65606	0.000476272	0.00230729	-0.586056
IL12A_IL12B	Oncology	-1.84544	0.913024	-3.76345	0.000333213	0.0017456	-0.251386
CCL5	Cardiometabolic	-1.88125	1.84084	-3.92112	0.000195144	0.00112841	0.251656
GPC5	Neurology	-1.88891	1.71695	-8.93797	2.17438e-13	9.94097e-11	20.1638
GP6	Neurology	-1.94434	1.55497	-4.45779	2.89376e-05	0.000257945	2.05985
CCL13	Inflammation	-1.95005	0.845324	-5.27013	1.29577e-06	2.39098e-05	5.03365
CRISP3	Inflammation_II	-1.97568	-1.23012	-10.3356	5.22506e-16	1.47144e-12	26.0208
COL2A1	Cardiometabolic_II	-1.97587	5.38407	-6.95561	1.18802e-09	1.01226e-07	11.7992
CXCL3	Inflammation	-2.019	-0.177235	-4.41053	3.44076e-05	0.000288089	1.89508
CCN1	Oncology	-2.07112	0.691223	-7.02327	8.88645e-10	8.04501e-08	12.081
VEGFC	Oncology	-2.11899	1.53795	-9.04668	1.35535e-13	7.85291e-11	20.6232
CCL28	Inflammation	-2.11929	1.06974	-5.32594	1.03844e-06	2.00156e-05	5.24663
SERPINE1	Cardiometabolic	-2.13796	1.35368	-5.85504	1.22134e-07	3.6426e-06	7.31074
IL7	Inflammation	-2.14533	0.928905	-5.8904	1.05599e-07	3.25448e-06	7.45131
SPARC	Oncology	-2.15263	2.04706	-7.02462	8.83509e-10	8.04501e-08	12.0867
TNFSF11	Inflammation	-2.1537	0.729807	-5.90954	9.75917e-08	3.14137e-06	7.52753
PLXNA4	Inflammation	-2.15599	0.859617	-7.25943	3.21446e-10	4.04883e-08	13.0686
BPIFA2	Cardiometabolic_II	-2.1835	-2.74717	-4.28882	5.35082e-05	0.000409006	1.47546
CCL17	Inflammation	-2.19624	2.588	-4.45872	2.88387e-05	0.000257857	2.06311
CLEC4C	Inflammation	-2.20322	-1.15656	-4.51078	2.38056e-05	0.000222305	2.24579
GP1BB	Cardiometabolic_II	-2.25825	2.45907	-4.55551	2.01711e-05	0.000194786	2.4037
EGF	Inflammation	-2.26938	4.16822	-4.26433	5.84339e-05	0.000444913	1.39189
CCN2	Inflammation	-2.30416	1.50808	-9.21403	6.5524e-14	4.74558e-11	21.3296
TIMP3	Inflammation	-2.45268	3.73786	-3.62304	0.00053092	0.00249687	-0.687623
CD40LG	Inflammation	-2.50433	3.67949	-5.7797	1.66352e-07	4.46223e-06	7.01228
SERPINE2	Cardiometabolic_II	-2.56694	2.72227	-6.85111	1.8585e-09	1.38053e-07	11.3648
PF4	Inflammation_II	-2.58604	1.20292	-8.71243	5.8034e-13	1.68125e-10	19.2094
ANGPT1	Inflammation	-2.68646	3.31296	-6.87168	1.702e-09	1.29755e-07	11.4502
EDAR	Inflammation	-2.75539	1.32163	-7.00178	9.74565e-10	8.5555e-08	11.9914
TREML1	Inflammation_II	-2.8245	3.95081	-6.3561	1.51861e-08	6.8741e-07	9.32786
PDGFA	Cardiometabolic	-2.8598	2.13305	-8.01171	1.22921e-11	1.97835e-09	16.2409
CXCL5	Cardiometabolic	-2.88343	0.13446	-5.31358	1.09072e-06	2.06524e-05	5.19937
BGLAP	Cardiometabolic_II	-2.89877	-0.00912262	-4.81595	7.57205e-06	8.95356e-05	3.33972
GCG	Oncology	-3.00422	-2.1827	-6.68594	3.76012e-09	2.26939e-07	10.6811
PPBP	Inflammation_II	-3.04817	2.09969	-7.04149	8.21752e-10	7.93538e-08	12.157
PDGFB	Inflammation	-3.11099	2.26626	-6.75677	2.78061e-09	1.91796e-07	10.9739
HBEGF	Oncology	-3.18384	2.01665	-10.1801	1.01584e-15	1.47144e-12	25.3758
BDNF	Cardiometabolic_II	-3.33142	2.50256	-7.19561	4.23309e-10	4.90531e-08	12.8012
SDC4	Cardiometabolic	-3.38497	1.42425	-8.80154	3.93706e-13	1.42571e-10	19.5866
FLT3LG	Inflammation	-3.75263	-2.0401	-6.66183	4.16621e-09	2.4344e-07	10.5816
CRH	Oncology	-4.73417	-0.422058	-8.32727	3.10851e-12	5.62835e-10	17.5776

### Sheet: Table S5 AML vs Control
Table S5. Limma analysis of AML vs Control, corrected for subtype, age, sex
Protein	Panel	Log2FC	AveExpr	t	P.Value	adj.P.Val	B
SLC1A4	Neurology_II	6.22921	0.756208	6.90269	1.49041e-09	1.54204e-07	11.5871
PMS1	Neurology_II	4.34977	2.60437	6.51883	7.64239e-09	5.04405e-07	10.0035
EPO	Inflammation	4.28735	3.86031	5.09864	2.54348e-06	3.68423e-05	4.40253
RCOR1	Cardiometabolic	4.18525	3.41387	6.26461	2.22997e-08	1.08e-06	8.96731
HNRNPK	Cardiometabolic	4.10011	3.14121	5.09121	2.61836e-06	3.7395e-05	4.3747
RAD51	Oncology_II	4.09816	3.8658	6.09549	4.51847e-08	1.6285e-06	8.2846
DUT	Oncology_II	3.96979	8.01044	8.27515	3.90132e-12	9.41844e-10	17.3564
WDR46	Oncology_II	3.91036	2.94342	6.98048	1.06786e-09	1.14577e-07	11.9103
CEBPA	Inflammation_II	3.88701	1.44001	10.7593	8.6322e-17	2.50075e-13	27.7469
CDK1	Oncology_II	3.88364	3.96966	5.57727	3.79063e-07	8.85601e-06	6.23237
TDP1	Oncology_II	3.82543	3.27439	5.73555	1.99255e-07	5.31145e-06	6.85217
ANXA2	Cardiometabolic_II	3.76734	1.46599	6.48505	8.81624e-09	5.31027e-07	9.86521
SATB1	Neurology_II	3.76624	3.0176	6.75317	2.82368e-09	2.3372e-07	10.9679
CCNE1	Inflammation_II	3.62569	3.05897	6.07235	4.97473e-08	1.71569e-06	8.19165
RRM2	Oncology	3.57395	4.84058	6.62579	4.8558e-09	3.80196e-07	10.4427
NBN	Inflammation	3.56706	2.3999	5.42046	7.12305e-07	1.44304e-05	5.62516
AK2	Neurology_II	3.54879	2.07998	6.19207	3.02081e-08	1.2683e-06	8.67379
TRIM24	Oncology_II	3.53262	4.87999	4.61053	1.64349e-05	0.000160309	2.61807
BAP18	Neurology_II	3.44666	2.93212	5.943	8.50101e-08	2.64811e-06	7.67411
PARP1	Inflammation	3.40295	0.802223	4.85967	6.40777e-06	7.70262e-05	3.51752
SART1	Cardiometabolic_II	3.38229	2.57523	5.10778	2.45428e-06	3.58392e-05	4.43677
TOP2B	Inflammation_II	3.33245	4.16257	5.32189	1.05532e-06	1.97243e-05	5.24716
SNRPB2	Neurology_II	3.32708	2.04044	5.53166	4.55711e-07	1.01553e-05	6.05502
TK1	Oncology_II	3.29328	4.05139	7.70465	4.67341e-11	7.96405e-09	14.9459
HDGFL2	Neurology_II	3.27806	3.35667	5.70228	2.28213e-07	5.79941e-06	6.72134
ZCCHC8	Cardiometabolic_II	3.26992	2.08785	5.3148	1.08545e-06	2.00289e-05	5.22011
BAX	Neurology	3.26286	2.25212	5.75169	1.86544e-07	5.07874e-06	6.91574
CWC15	Oncology_II	3.25285	2.75311	6.16949	3.31951e-08	1.33564e-06	8.58263
DPY30	Oncology	3.24212	2.73421	6.79119	2.40083e-09	2.14732e-07	11.1251
DFFA	Inflammation	3.21475	4.23453	5.91152	9.68e-08	2.98329e-06	7.54872
ELOA	Oncology	3.20452	1.37178	5.20725	1.66105e-06	2.6586e-05	4.8114
TP53BP1	Inflammation_II	3.1898	4.01082	4.3779	3.87552e-05	0.000313521	1.80174
LYAR	Oncology	3.17611	1.47439	4.6186	1.59472e-05	0.000156607	2.64679
SMNDC1	Oncology_II	3.13482	1.55126	5.13856	2.17568e-06	3.29998e-05	4.55236
MKI67	Inflammation_II	3.13181	3.26398	4.51595	2.33548e-05	0.000212097	2.28332
METAP1D	Inflammation	3.08419	1.76289	6.16586	3.37024e-08	1.33748e-06	8.56797
KCTD5	Neurology_II	3.08326	3.43561	4.97646	4.0891e-06	5.35341e-05	3.94746
PQBP1	Oncology	3.07605	2.74866	5.04186	3.17332e-06	4.43882e-05	4.1904
BAG4	Inflammation_II	3.07468	3.60278	5.46582	5.93909e-07	1.25588e-05	5.80006
PSIP1	Inflammation	3.06981	2.80327	6.2549	2.32257e-08	1.10303e-06	8.92796
HNRNPUL1	Neurology_II	3.06414	3.09949	5.73038	2.03504e-07	5.35957e-06	6.83182
SPINK2	Inflammation_II	3.03855	1.22452	5.96981	7.6096e-08	2.46409e-06	7.78108
NACC1	Oncology_II	3.01129	3.69755	4.90908	5.30185e-06	6.48984e-05	3.69879
DHPS	Oncology_II	2.97563	0.757471	4.41287	3.41146e-05	0.000282372	1.92291
RBM19	Cardiometabolic_II	2.9741	1.43843	5.24315	1.44167e-06	2.4282e-05	4.94743
TNFSF13B	Cardiometabolic	2.9565	1.6322	10.1457	1.17695e-15	1.70482e-12	25.2187
TMSB10	Neurology	2.95094	2.48948	5.68442	2.45432e-07	6.07705e-06	6.65122
DDA1	Cardiometabolic_II	2.93995	2.58806	4.65083	1.41349e-05	0.000142184	2.76183
IL1B	Inflammation	2.93884	2.34086	5.12097	2.33083e-06	3.48062e-05	4.48627
SAFB2	Neurology_II	2.92368	2.47702	5.30977	1.10736e-06	2.01763e-05	5.2009
PTTG1	Oncology_II	2.92102	1.54858	4.58021	1.84021e-05	0.000175943	2.51032
TPR	Cardiometabolic_II	2.91633	2.26633	5.062	2.9342e-06	4.1264e-05	4.2655
MGMT	Inflammation	2.90186	3.17533	5.10699	2.46186e-06	3.58392e-05	4.43381
EGLN1	Inflammation	2.87294	3.26977	4.47631	2.70325e-05	0.000236173	2.14416
IL6	Inflammation	2.87023	1.25441	4.0716	0.000115787	0.000733995	0.765116
DCTPP1	Cardiometabolic	2.86855	3.34398	6.15125	3.58207e-08	1.38363e-06	8.50905
NMNAT1	Neurology	2.8408	1.7815	5.12852	2.26296e-06	3.39679e-05	4.51462
SIGLEC5	Neurology	2.82913	1.49207	4.97563	4.10237e-06	5.35341e-05	3.94436
PKD2	Cardiometabolic_II	2.82691	3.3034	5.43237	6.79144e-07	1.38555e-05	5.67102
NPM1	Neurology	2.8183	1.6495	6.07364	4.94826e-08	1.71569e-06	8.1968
MAD1L1	Neurology	2.81039	1.85603	5.60993	3.32118e-07	7.95162e-06	6.35973
DYNLT1	Neurology_II	2.79607	4.04557	5.34271	9.71461e-07	1.85153e-05	5.32675
IL6	Cardiometabolic	2.79002	1.26384	3.98605	0.000155994	0.00091112	0.483931
CIT	Neurology_II	2.77237	2.41346	5.31929	1.06626e-06	1.98009e-05	5.23725
RAB44	Oncology_II	2.76969	-0.0496381	5.60082	3.4461e-07	8.18308e-06	6.32416
ILKAP	Neurology	2.76817	2.50218	5.32514	1.04175e-06	1.97243e-05	5.2596
IL6	Oncology	2.76296	1.17005	4.01906	0.000139106	0.000840021	0.591966
CHEK2	Cardiometabolic	2.75628	1.602	4.93298	4.83607e-06	6.09134e-05	3.7868
TP53	Oncology	2.75169	2.50601	5.08272	2.70651e-06	3.84351e-05	4.34295
IL6	Neurology	2.74152	1.00495	3.91674	0.000198099	0.0010855	0.258905
MAX	Neurology	2.73809	1.09631	4.40868	3.46405e-05	0.000284861	1.90837
CEP85	Oncology	2.73391	1.60092	4.88764	5.75675e-06	6.97795e-05	3.62001
LONP1	Cardiometabolic_II	2.73282	1.65817	5.284	1.22651e-06	2.16402e-05	5.1027
HEXIM1	Inflammation	2.73206	2.97599	5.53962	4.41314e-07	9.91517e-06	6.08593
TCOF1	Cardiometabolic_II	2.72951	3.14462	4.45737	2.89817e-05	0.000249139	2.07793
CXCL8	Oncology	2.72844	3.2991	4.20408	7.24921e-05	0.000518542	1.20789
SETMAR	Neurology	2.72472	2.94923	4.70749	1.14227e-05	0.000122109	2.96512
CXCL8	Cardiometabolic	2.72236	3.09198	3.99836	0.000149479	0.000883755	0.524147
CCAR2	Neurology_II	2.71905	4.00651	4.94843	4.55654e-06	5.81511e-05	3.84381
DGCR6	Neurology_II	2.70787	2.12705	4.30596	5.03013e-05	0.000388594	1.55422
CXCL8	Neurology	2.69284	3.22118	4.05652	0.000122065	0.000768742	0.715273
CALCA	Neurology	2.67469	2.14762	4.53185	2.20206e-05	0.000201242	2.33933
KLF4	Neurology_II	2.67036	1.25971	4.7267	1.06236e-05	0.000115701	3.03436
TIGAR	Neurology	2.665	0.791051	5.90538	9.92791e-08	2.99595e-06	7.52431
DLGAP5	Neurology_II	2.66198	2.87275	4.30977	4.96138e-05	0.000385338	1.56728
DNAJC9	Oncology_II	2.65742	4.3122	3.8684	0.000233691	0.00123316	0.103518
UFD1	Oncology_II	2.65628	3.91721	4.10626	0.000102517	0.000673454	0.880094
CXCL8	Inflammation	2.63881	3.19245	4.31959	4.78837e-05	0.000374916	1.60095
ARTN	Inflammation	2.62167	0.883427	6.2143	2.75277e-08	1.19182e-06	8.76363
CALCOCO2	Cardiometabolic_II	2.61162	2.70958	5.27223	1.28509e-06	2.24023e-05	5.05787
SERPINB8	Inflammation	2.60629	1.32405	6.37841	1.38253e-08	7.55696e-07	9.42978
FUS	Oncology	2.60414	2.37035	5.83443	1.32925e-07	3.88972e-06	7.24264
FMNL1	Neurology	2.60341	0.677902	4.39973	3.57916e-05	0.00029208	1.87731
BLOC1S2	Neurology_II	2.60231	0.316605	3.54763	0.000678915	0.00286708	-0.894614
ING1	Neurology	2.60177	2.29575	3.95812	0.000171809	0.000979786	0.392949
TXLNA	Neurology	2.59918	2.15598	4.93744	4.75374e-06	6.01379e-05	3.80324
MLLT1	Oncology_II	2.57273	1.18257	3.81396	0.000281105	0.00141875	-0.0699846
BNIP3L	Inflammation_II	2.57081	2.69754	6.49133	8.58526e-09	5.31027e-07	9.89091
ERI1	Oncology_II	2.56969	1.2114	4.66891	1.32074e-05	0.000136649	2.82658
SUGP1	Oncology_II	2.56289	-0.83882	4.62511	1.55638e-05	0.000154263	2.66999
BCL2	Oncology_II	2.56219	4.13779	3.81085	0.000284078	0.0014263	-0.0798597
RALY	Oncology_II	2.56202	3.00936	4.54488	2.09831e-05	0.000194211	2.38528
MTDH	Inflammation_II	2.56026	2.5921	4.97062	4.18244e-06	5.4197e-05	3.92585
MECR	Cardiometabolic_II	2.55392	1.71626	5.11714	2.36608e-06	3.51514e-05	4.47188
RNF168	Inflammation_II	2.55222	1.32743	4.50589	2.42393e-05	0.000217493	2.24794
THAP12	Oncology_II	2.53227	0.981969	3.56405	0.00064369	0.00274116	-0.84497
BATF	Neurology_II	2.53044	-2.2554	4.70927	1.1346e-05	0.000122109	2.97156
AHCY	Cardiometabolic	2.53017	1.79906	5.75721	1.8238e-07	5.03195e-06	6.93751
PAGR1	Cardiometabolic_II	2.52521	3.79444	4.17924	7.91918e-05	0.000553963	1.12422
LAT2	Oncology	2.52228	4.35069	4.11014	0.000101124	0.000671129	0.893031
NFKBIE	Oncology	2.52147	2.70712	4.59192	1.76164e-05	0.000170685	2.5519
MORF4L1	Oncology_II	2.50463	0.657002	3.76731	0.000328926	0.00158816	-0.217351
FGF21	Oncology	2.49845	-1.32224	2.9533	0.00421167	0.0124884	-2.57676
ZHX2	Neurology_II	2.4932	2.63978	3.83834	0.000258833	0.00134863	0.00751594
ZBTB16	Oncology	2.48911	2.08524	4.50358	2.4447e-05	0.00021859	2.23982
HHEX	Neurology_II	2.47833	1.90452	4.91696	5.14375e-06	6.36814e-05	3.72776
RNASE3	Cardiometabolic	2.47552	1.38474	2.61497	0.0108075	0.0272255	-3.42618
POLR2F	Oncology	2.46128	1.95913	5.10758	2.45619e-06	3.58392e-05	4.43602
CEP43	Cardiometabolic	2.45758	2.65592	4.29288	5.27301e-05	0.000403058	1.5095
MORC3	Neurology_II	2.4469	1.5461	4.58264	1.82363e-05	0.000174936	2.51894
IRAG2	Cardiometabolic	2.43977	3.07034	5.22541	1.54631e-06	2.54977e-05	4.88014
APEX1	Oncology	2.43954	1.54982	5.77156	1.71989e-07	4.80419e-06	6.99409
EIF4G1	Inflammation	2.43609	2.78638	4.90898	5.3039e-06	6.48984e-05	3.69842
MPHOSPH8	Cardiometabolic	2.4309	2.17634	4.79381	8.23787e-06	9.39571e-05	3.27732
BCR	Inflammation	2.43042	3.36494	4.29913	5.15555e-05	0.00039617	1.53086
KIFBP	Oncology	2.42688	2.3956	5.20056	1.70539e-06	2.70144e-05	4.78611
MCEMP1	Inflammation_II	2.42602	2.52049	4.3412	4.42814e-05	0.000350501	1.67517
TIA1	Cardiometabolic	2.42012	2.57255	3.29227	0.00152519	0.00548758	-1.6454
LBR	Neurology	2.41665	1.14889	5.48165	5.57314e-07	1.20488e-05	5.86127
TOR1AIP1	Cardiometabolic_II	2.41496	1.99218	5.71846	2.1364e-07	5.52603e-06	6.78496
PAG1	Cardiometabolic	2.41116	3.67536	4.75561	9.52296e-06	0.000106517	3.13882
LZTFL1	Inflammation_II	2.4081	1.57451	4.21232	7.03933e-05	0.000506029	1.23571
DNAJB14	Oncology_II	2.40007	2.36918	4.82723	7.25319e-06	8.56104e-05	3.39901
USP28	Neurology_II	2.39845	2.53751	4.41956	3.32903e-05	0.000277132	1.94616
TAX1BP1	Neurology_II	2.39243	1.93402	5.14014	2.16223e-06	3.29684e-05	4.55831
LMNB1	Oncology_II	2.38351	1.3799	4.65793	1.37635e-05	0.000139416	2.78723
FOSB	Neurology	2.3821	1.83133	4.07359	0.000114983	0.000733153	0.771699
STAT2	Inflammation_II	2.38132	2.17284	5.24158	1.45066e-06	2.42923e-05	4.94146
CHCHD10	Neurology_II	2.36614	0.991326	7.07009	7.26696e-10	8.77183e-08	12.2835
RNF41	Oncology	2.36531	3.77446	4.58648	1.79774e-05	0.000173602	2.53256
EDF1	Neurology_II	2.36399	2.74458	3.63242	0.000514826	0.00227355	-0.636552
GPKOW	Neurology	2.36234	1.59432	4.35495	4.21263e-05	0.000337661	1.72254
PIBF1	Neurology_II	2.35967	1.65294	3.81096	0.000283975	0.0014263	-0.0795198
YTHDF3	Inflammation	2.35619	0.943461	4.74498	9.9141e-06	0.000110466	3.10037
FOXJ3	Inflammation_II	2.35037	2.58057	4.15092	8.75609e-05	0.000594061	1.02918
PRKRA	Oncology	2.34886	2.13706	4.68621	1.23758e-05	0.000131002	2.88863
PGD	Cardiometabolic_II	2.34258	1.44106	6.21393	2.75701e-08	1.19182e-06	8.76214
YY1	Inflammation_II	2.32481	3.46602	4.82482	7.32024e-06	8.56104e-05	3.39021
ENTR1	Cardiometabolic_II	2.32043	1.12607	4.6345	1.50262e-05	0.000149591	2.70351
KIF22	Cardiometabolic_II	2.31354	3.55794	4.67699	1.28127e-05	0.000133138	2.85553
RNASEH2A	Neurology_II	2.30521	1.298	4.70795	1.14028e-05	0.000122109	2.96679
NFU1	Oncology_II	2.2983	2.47058	4.82587	7.29083e-06	8.56104e-05	3.39406
KIF20B	Neurology_II	2.29416	2.48773	3.9635	0.000168651	0.00096558	0.410422
TTF2	Neurology_II	2.29027	2.33505	4.12728	9.5195e-05	0.000633977	0.950134
CERT1	Neurology	2.28484	1.02011	3.69991	0.000411939	0.00191555	-0.428127
EEF1D	Cardiometabolic_II	2.27892	3.18425	4.49043	2.56626e-05	0.00022639	2.19364
FOS	Oncology_II	2.2787	2.17257	4.04284	0.000128039	0.000795983	0.670176
ZBTB17	Cardiometabolic	2.26908	3.22092	4.57778	1.85689e-05	0.000176374	2.50172
RCC1	Oncology_II	2.2677	1.67965	4.66161	1.35744e-05	0.000138957	2.80043
SERPINB1	Neurology	2.2675	1.40847	5.04076	3.187e-06	4.43882e-05	4.18627
CASC3	Neurology_II	2.26716	2.31638	4.10868	0.000101646	0.000671683	0.888157
CSDE1	Cardiometabolic_II	2.25754	2.65633	3.77084	0.000325051	0.00158161	-0.206241
GLYR1	Oncology_II	2.25352	3.05021	4.15703	8.5687e-05	0.000582712	1.04964
GIMAP8	Oncology_II	2.25178	1.91319	5.13357	2.21869e-06	3.34768e-05	4.53358
CD300LF	Oncology	2.24916	1.98755	6.51718	7.69591e-09	5.04405e-07	9.99678
GRSF1	Oncology_II	2.249	1.6228	3.33627	0.00133011	0.00490246	-1.51893
CEP20	Oncology	2.24553	1.52473	4.03015	0.000133836	0.000819712	0.628392
BAIAP2	Oncology	2.23503	0.937095	4.53501	2.1765e-05	0.000200169	2.35045
RPL14	Cardiometabolic_II	2.23475	1.1325	5.36477	8.8972e-07	1.70697e-05	5.41126
ENO1	Neurology	2.22707	1.48937	5.2121	1.62959e-06	2.62273e-05	4.82977
WWP2	Neurology	2.22487	3.11571	5.28829	1.20586e-06	2.15525e-05	5.11901
IGFBP1	Cardiometabolic	2.21867	2.10518	5.38155	8.32138e-07	1.63211e-05	5.4756
HDGF	Oncology	2.21687	3.58868	3.96766	0.000166244	0.00095938	0.423967
SSNA1	Oncology_II	2.21588	2.03042	4.13333	9.31814e-05	0.000624876	0.970345
CASP8	Oncology	2.20317	0.831436	3.96568	0.000167382	0.000964026	0.417541
L3HYPDH	Cardiometabolic_II	2.20252	1.06999	4.66031	1.36407e-05	0.00013902	2.79578
CETN3	Oncology_II	2.20208	2.15894	4.55428	2.02639e-05	0.000189369	2.4185
CCL23	Inflammation	2.20076	1.05059	8.61232	8.97568e-13	2.71275e-10	18.7828
DXO	Neurology_II	2.19841	2.61011	4.51129	2.3761e-05	0.000215112	2.26691
NAPRT	Neurology_II	2.19394	1.73213	4.66444	1.34312e-05	0.000137979	2.81055
ARID4B	Neurology	2.18937	1.22548	4.00355	0.00014681	0.00087512	0.541132
TRIAP1	Oncology	2.1689	1.0744	5.25115	1.3968e-06	2.38031e-05	4.9778
XRCC4	Neurology	2.14963	2.10156	5.29327	1.18225e-06	2.14061e-05	5.13801
SDCCAG8	Oncology_II	2.13932	2.52976	3.74573	0.000353589	0.00167651	-0.285112
LMNB2	Neurology_II	2.13418	2.36091	4.57177	1.89889e-05	0.000179774	2.48041
TPSD1	Neurology_II	2.13323	0.306049	6.17263	3.2763e-08	1.33564e-06	8.5953
ASPSCR1	Neurology_II	2.13013	2.59244	4.38258	3.81006e-05	0.00030918	1.81792
BOLA1	Neurology_II	2.12914	2.26246	4.71127	1.12607e-05	0.000121725	2.97876
TRAF2	Inflammation	2.12837	2.89567	4.10471	0.000103076	0.000674065	0.87496
HGF	Inflammation	2.12823	1.30327	6.08226	4.77402e-08	1.68663e-06	8.23144
COMMD1	Cardiometabolic_II	2.12496	1.04623	5.72294	2.09774e-07	5.47491e-06	6.80257
DHODH	Cardiometabolic_II	2.12492	-0.305356	4.17633	8.00159e-05	0.000553963	1.11442
ARF6	Oncology_II	2.12406	2.64996	3.23795	0.00180307	0.00629393	-1.79978
BTLA	Oncology_II	2.1172	2.2759	3.5643	0.000643161	0.00274116	-0.844203
LARP1	Oncology_II	2.11217	-0.315436	4.27332	5.65773e-05	0.000423526	1.44273
CCND2	Oncology_II	2.10896	2.1388	4.07288	0.000115268	0.000733153	0.769365
NAGK	Cardiometabolic_II	2.1063	1.97976	5.19071	1.77282e-06	2.77615e-05	4.74888
JUN	Inflammation	2.10596	2.0007	4.02686	0.000135377	0.0008274	0.617592
ACOT13	Oncology_II	2.0995	2.90694	3.79287	0.000301844	0.00149222	-0.136778
PLA2G2A	Cardiometabolic	2.09837	0.774365	3.51173	0.000762391	0.00312839	-1.00258
DNPEP	Neurology_II	2.09441	0.220898	5.28687	1.21265e-06	2.15525e-05	5.11362
CHM	Neurology_II	2.09278	1.89225	4.54959	2.06192e-05	0.000192071	2.40194
AIF1	Oncology	2.09014	1.12727	5.28962	1.19952e-06	2.15525e-05	5.12408
NUDT16	Oncology_II	2.08858	4.62501	5.46913	5.86055e-07	1.24838e-05	5.81287
SH3BP1	Oncology_II	2.08792	0.632619	5.17848	1.86018e-06	2.88178e-05	4.70271
INPP5D	Cardiometabolic_II	2.08656	2.53556	4.27532	5.61722e-05	0.000422677	1.44954
NAA80	Neurology_II	2.08506	1.74301	3.19141	0.00207824	0.00702526	-1.93053
VSIG4	Neurology	2.08286	0.646538	5.4785	5.64423e-07	1.21121e-05	5.84907
FARSA	Neurology_II	2.08122	4.25609	4.0921	0.000107751	0.000696775	0.83305
RASSF2	Oncology	2.08115	2.2279	3.49807	0.00079664	0.00323684	-1.04346
SWAP70	Oncology_II	2.08036	2.43002	5.16051	1.99624e-06	3.05984e-05	4.63496
RTN4IP1	Neurology_II	2.07837	2.41689	4.4978	2.49743e-05	0.000221934	2.21951
UBE2L6	Cardiometabolic_II	2.07689	2.99198	4.68199	1.25739e-05	0.00013198	2.87348
NUDC	Inflammation	2.07498	1.30132	5.32209	1.05447e-06	1.97243e-05	5.24794
EIF2AK2	Oncology_II	2.06878	2.81235	3.21768	0.00191845	0.00658502	-1.85692
PPP2R5A	Oncology_II	2.0671	0.775636	3.43415	0.000977199	0.00385688	-1.23326
ATP5IF1	Inflammation	2.06161	1.5156	4.46315	2.83736e-05	0.00024479	2.0981
PCBP2	Neurology_II	2.05936	2.50643	3.89998	0.000209806	0.00113397	0.204891
SRPK2	Inflammation	2.05707	1.89465	3.39303	0.00111309	0.00425972	-1.35401
LRCH4	Cardiometabolic_II	2.0568	2.98503	4.04374	0.00012764	0.000795214	0.673115
HSBP1	Cardiometabolic_II	2.05343	1.69171	5.03807	3.22042e-06	4.44264e-05	4.17628
YJU2	Oncology_II	2.05224	1.35279	3.69086	0.000424494	0.00195791	-0.456216
CEP152	Oncology_II	2.05171	1.96996	3.91382	0.00020009	0.00109164	0.249497
FEN1	Oncology	2.05102	0.598075	3.54262	0.00069003	0.00289712	-0.909739
ELAC1	Neurology_II	2.04608	2.66776	3.82371	0.000271991	0.00138859	-0.0390461
NFKB1	Cardiometabolic_II	2.04344	2.55332	3.94955	0.000176966	0.00099714	0.365096
PDCD5	Neurology	2.04239	1.45767	3.66643	0.000460251	0.00208988	-0.531846
SLC27A4	Neurology	2.04185	1.8279	4.13346	9.31392e-05	0.000624876	0.970774
GRPEL1	Oncology	2.0386	1.53222	3.87678	0.000227111	0.00120945	0.130366
SIRT1	Inflammation_II	2.03798	2.7092	4.00856	0.000144277	0.000861794	0.557543
APBB1IP	Oncology	2.03081	1.88151	4.42485	3.26525e-05	0.000273394	1.96455
AKT2	Neurology_II	2.02752	3.02931	3.22486	0.00187682	0.00647726	-1.83671
SAMD9L	Inflammation	2.02458	2.09731	4.35047	4.28182e-05	0.000340781	1.70707
CLSPN	Neurology	2.02012	1.5605	4.4266	3.2444e-05	0.000273228	1.97063
GFER	Oncology	2.01821	1.90997	4.68493	1.24354e-05	0.000131002	2.88404
CLEC11A	Neurology	2.01746	1.86613	5.27099	1.2914e-06	2.24023e-05	5.05317
TRIM21	Inflammation	2.01659	2.54671	4.21409	6.99485e-05	0.000504082	1.24171
NMI	Oncology_II	2.01324	1.98144	3.81438	0.000280711	0.00141875	-0.0686697
IGHMBP2	Cardiometabolic_II	2.0105	3.12809	4.40149	3.55625e-05	0.00029103	1.88341
PIK3AP1	Inflammation	2.00808	2.93041	3.63866	0.000504366	0.00223759	-0.617381
LAIR1	Inflammation	2.00726	0.577148	6.23815	2.49131e-08	1.14561e-06	8.86013
SMAD3	Oncology_II	2.0051	1.01652	3.82927	0.000266916	0.0013758	-0.0213615
SEC31A	Cardiometabolic_II	2.00294	2.81247	5.03856	3.21436e-06	4.44264e-05	4.17808
WASHC3	Neurology_II	2.00117	1.05171	4.61748	1.60141e-05	0.000156733	2.6428
TMCO5A	Neurology_II	1.99588	-2.19584	3.38144	0.00115446	0.00438907	-1.38783
PTPN6	Inflammation	1.98877	2.1952	4.07572	0.000114128	0.000729866	0.778745
VWA5A	Oncology_II	1.98451	0.050469	3.1996	0.00202717	0.00687671	-1.90765
ATP6V1G1	Cardiometabolic_II	1.98407	1.25002	4.01816	0.000139541	0.000840021	0.589019
IL5RA	Inflammation	1.9836	-1.49105	5.84101	1.29382e-07	3.82468e-06	7.26871
USO1	Oncology	1.98118	2.10036	3.60832	0.000557158	0.00242355	-0.710326
BRAP	Oncology_II	1.97897	1.7949	3.6178	0.000540126	0.0023601	-0.681346
STAT5B	Oncology	1.97684	2.81562	2.201	0.0308547	0.0651977	-4.34729
MAP2K1	Oncology_II	1.97651	2.12134	3.81552	0.000279627	0.0014187	-0.0650376
CASP7	Neurology_II	1.97091	3.3873	3.69043	0.000425103	0.00195791	-0.457557
ALMS1	Oncology_II	1.96446	1.15458	4.85489	6.52604e-06	7.81237e-05	3.50003
CLASP1	Oncology_II	1.96233	0.956935	2.67968	0.00907714	0.0238625	-3.27023
IFI30	Oncology_II	1.95461	0.868944	6.78682	2.44603e-09	2.14732e-07	11.107
GPI	Inflammation_II	1.94885	1.34974	4.74348	9.9705e-06	0.000110669	3.09495
PRG2	Cardiometabolic_II	1.9356	0.904562	4.45257	2.94972e-05	0.000251825	2.06117
UNG	Oncology_II	1.93449	2.40093	4.02037	0.00013847	0.000840021	0.596282
LATS1	Inflammation_II	1.93425	1.89415	3.65746	0.000474085	0.00213929	-0.55953
ITPA	Cardiometabolic_II	1.93213	3.69588	3.93186	0.000188076	0.00104378	0.307774
EVI5	Inflammation_II	1.92845	2.05559	3.98805	0.00015492	0.000908885	0.490441
MITD1	Neurology	1.92704	3.14815	3.9118	0.000201481	0.00109716	0.242979
CDC37	Oncology	1.92465	1.86075	3.90587	0.000205618	0.00111341	0.223856
TNFRSF6B	Neurology	1.92222	1.82314	6.26388	2.23681e-08	1.08e-06	8.96434
CORO1A	Cardiometabolic	1.91923	3.34811	3.52101	0.000739919	0.00305784	-0.974735
EIF4EBP1	Cardiometabolic	1.91462	3.47727	3.09547	0.00277396	0.00886014	-2.19555
ABL1	Oncology	1.9111	2.47879	3.40902	0.00105823	0.00409306	-1.30717
BECN1	Cardiometabolic_II	1.90779	1.13376	3.83672	0.00026026	0.00134879	0.00235288
SCRIB	Inflammation_II	1.90622	2.1494	4.23673	6.45133e-05	0.000468408	1.31833
FLT3	Oncology	1.90351	3.31962	7.61102	7.01748e-11	1.12942e-08	14.5513
CETN2	Neurology	1.90345	2.01193	2.93596	0.00442802	0.0130764	-2.62232
TBCC	Neurology	1.90245	0.819169	4.29122	5.30474e-05	0.000403355	1.50381
YARS1	Oncology_II	1.90011	2.86018	2.10859	0.038364	0.0781031	-4.53411
HMGCL	Cardiometabolic_II	1.89848	-0.54222	4.10803	0.000101878	0.000671683	0.886009
PLEKHO1	Neurology_II	1.89763	2.38656	3.11281	0.00263397	0.00848788	-2.14811
RRM2B	Oncology	1.89606	4.24562	4.09416	0.000106972	0.000693282	0.839909
HSPA1A	Inflammation	1.89431	1.76569	4.50823	2.40308e-05	0.000216876	2.25616
XIAP	Inflammation_II	1.89018	2.37183	4.16204	8.41784e-05	0.0005738	1.06644
OCLN	Neurology_II	1.88917	0.935499	4.16449	8.34499e-05	0.000571523	1.07466
CNP	Cardiometabolic_II	1.88454	3.08146	4.16479	8.33626e-05	0.000571523	1.07565
NOS3	Neurology	1.88339	2.97155	4.27831	5.55706e-05	0.00041924	1.45975
CEP290	Oncology_II	1.88085	0.946474	3.04203	0.00325012	0.0101134	-2.34047
CD300E	Oncology	1.87893	0.101376	5.09572	2.57268e-06	3.70798e-05	4.39158
FDX1	Cardiometabolic_II	1.87854	1.00764	3.96058	0.000170359	0.000973431	0.400935
CLEC5A	Cardiometabolic	1.87666	0.179706	3.81471	0.000280396	0.00141875	-0.0676138
GDF15	Cardiometabolic	1.87513	0.195677	5.57812	3.77755e-07	8.85601e-06	6.2357
EXOSC10	Cardiometabolic_II	1.87249	1.8074	4.3476	4.32657e-05	0.000343399	1.6972
BACH1	Inflammation	1.86589	2.02202	3.86623	0.000235431	0.00124008	0.096547
GATD3	Cardiometabolic_II	1.865	0.559229	3.92252	0.000194206	0.00106758	0.277583
NMT1	Neurology_II	1.86008	2.01023	4.05456	0.000122903	0.000770674	0.708808
EIF4E	Inflammation_II	1.85753	3.43843	2.57856	0.011908	0.0294849	-3.51256
ELAVL4	Neurology_II	1.8572	-0.435767	3.36426	0.00121855	0.00457867	-1.43787
C7orf50	Neurology_II	1.85498	1.12274	3.49567	0.000802824	0.00325353	-1.05065
SNU13	Cardiometabolic_II	1.85342	2.06662	2.86178	0.00547416	0.0156551	-2.81472
HMMR	Oncology_II	1.852	1.64566	3.02923	0.00337497	0.0104449	-2.3749
TRAF3IP2	Cardiometabolic_II	1.8518	0.993804	3.64313	0.000497002	0.00221851	-0.603641
CENPF	Oncology_II	1.85155	1.85104	2.88916	0.00506404	0.0147294	-2.74416
STK11	Cardiometabolic	1.85063	1.79442	3.82342	0.000272254	0.00138859	-0.0399528
FKBP4	Neurology	1.84874	2.85331	8.89266	2.64816e-13	1.27862e-10	19.9675
RBPMS	Inflammation_II	1.84439	2.1692	3.69138	0.000423767	0.00195791	-0.454613
TRIM25	Oncology_II	1.83939	3.16995	3.64807	0.00048899	0.00219628	-0.588456
SIRT2	Oncology	1.83687	2.68323	3.63942	0.000503103	0.00223541	-0.615039
TSC22D1	Neurology_II	1.83553	1.84596	4.28879	5.35133e-05	0.000405832	1.49552
METAP2	Oncology	1.83489	3.50202	4.76766	9.09782e-06	0.000102267	3.18245
IL10	Inflammation	1.8341	3.58818	2.95639	0.00417416	0.0123899	-2.56863
PAXX	Inflammation_II	1.82812	1.7549	4.64062	1.46861e-05	0.000146709	2.72534
DARS1	Neurology	1.82762	2.01529	4.0196	0.000138842	0.000840021	0.593756
SORD	Oncology	1.82746	-1.47204	3.14496	0.00239173	0.00782038	-2.05962
ITM2A	Inflammation	1.82562	3.08148	6.06707	5.08514e-08	1.72997e-06	8.17044
UHRF2	Cardiometabolic_II	1.82525	1.03179	3.52826	0.000722826	0.00300004	-0.952978
CENPJ	Oncology_II	1.82061	1.52441	3.61221	0.000550099	0.00240006	-0.698426
TALDO1	Cardiometabolic_II	1.81819	2.02634	4.7851	8.51517e-06	9.63611e-05	3.24568
RILPL2	Cardiometabolic_II	1.81721	1.81698	4.16263	8.4004e-05	0.0005738	1.0684
CDC27	Oncology	1.81674	2.2778	4.27456	5.63259e-05	0.000422736	1.44695
UROS	Neurology_II	1.81158	1.50645	2.63788	0.0101633	0.0259868	-3.37133
ENOX2	Cardiometabolic_II	1.80915	1.55324	3.98148	0.000158486	0.00092011	0.468995
MNAT1	Oncology_II	1.80909	1.57164	3.2699	0.00163435	0.00580234	-1.7092
AGRP	Inflammation	1.80785	0.566469	4.95225	4.48987e-06	5.75538e-05	3.85792
COMT	Cardiometabolic	1.80746	2.26259	3.54895	0.000676007	0.00285897	-0.890615
SDHB	Oncology_II	1.80643	0.658598	3.25736	0.00169871	0.00600143	-1.74483
LEO1	Neurology_II	1.80394	1.85915	3.29794	0.0014986	0.00542004	-1.62916
ARHGEF1	Neurology_II	1.80348	3.34624	3.52001	0.000742314	0.00306337	-0.977742
EFNA4	Neurology	1.80346	3.44321	5.37936	8.39434e-07	1.63211e-05	5.4672
COX5B	Oncology	1.80106	0.128982	4.68524	1.24209e-05	0.000131002	2.88516
GLRX5	Inflammation_II	1.79731	1.4211	3.53136	0.000715619	0.00298295	-0.943649
CEACAM21	Inflammation	1.7962	0.662062	4.30794	4.99428e-05	0.000386857	1.56101
LYN	Oncology	1.79555	1.37497	5.69843	2.31822e-07	5.8399e-06	6.70621
AIFM1	Oncology	1.79241	0.5951	3.00259	0.00364913	0.0111397	-2.44618
ATP6V1G2	Cardiometabolic_II	1.79223	1.91717	2.98639	0.00382591	0.0115696	-2.4893
PDAP1	Cardiometabolic_II	1.79048	1.86996	3.3451	0.00129393	0.00482433	-1.49342
NUBP1	Oncology_II	1.78772	2.68361	1.5719	0.120239	0.199275	-5.47525
GIGYF2	Neurology_II	1.78751	2.04695	4.29687	5.19769e-05	0.000398352	1.52314
ATG16L1	Oncology_II	1.78645	2.60798	4.45045	2.97275e-05	0.000251825	2.05377
PAIP2B	Oncology_II	1.78397	2.15265	4.45044	2.97287e-05	0.000251825	2.05373
FKBP5	Neurology	1.78113	3.45278	4.45159	2.96043e-05	0.000251825	2.05772
CEP350	Oncology_II	1.77826	0.846933	3.03237	0.00334395	0.010372	-2.36647
LRRC25	Oncology	1.77731	1.0276	5.94937	8.28024e-08	2.60738e-06	7.69952
CCDC50	Neurology_II	1.77688	1.32926	3.82877	0.000267371	0.0013758	-0.0229621
ESYT2	Neurology_II	1.77677	2.943	3.56373	0.000644367	0.00274116	-0.84595
CD3G	Inflammation_II	1.7756	-2.97882	3.17137	0.00220849	0.0073625	-1.98642
SCRIB	Cardiometabolic_II	1.77544	1.86954	3.999	0.000149145	0.000883755	0.526256
ARL2BP	Cardiometabolic_II	1.77531	2.24024	3.85821	0.000241944	0.00126977	0.070903
BRD2	Neurology_II	1.77001	-0.593914	3.04056	0.00326425	0.0101465	-2.34444
FGL1	Inflammation_II	1.76719	-0.621149	3.12588	0.00253288	0.00820777	-2.11223
LGALS9	Inflammation	1.75955	1.77257	5.87225	1.13792e-07	3.39852e-06	7.39261
RNASE6	Inflammation_II	1.75878	0.641695	7.0243	8.84715e-10	9.85777e-08	12.0928
CEP164	Inflammation	1.75836	1.03072	3.65817	0.000472972	0.0021376	-0.557332
SCRIB	Oncology_II	1.75595	2.04527	3.71929	0.000386216	0.00181046	-0.367775
PER3	Inflammation_II	1.75571	-0.112427	2.40899	0.0184849	0.0427722	-3.90137
MCEE	Neurology_II	1.75503	0.953765	2.74308	0.0076303	0.0207949	-3.11439
NDUFS6	Oncology	1.75387	3.03733	3.75712	0.000340365	0.00162306	-0.249395
ERCC1	Oncology_II	1.75084	0.752325	3.76828	0.000327859	0.00158566	-0.214307
SIRPB1	Inflammation	1.75032	0.474904	6.13665	3.80691e-08	1.39976e-06	8.45021
LIF	Neurology	1.74901	2.02713	3.9474	0.000178281	0.00100093	0.358128
MILR1	Inflammation	1.74881	4.7602	5.75033	1.87582e-07	5.07874e-06	6.91039
EBAG9	Neurology	1.74759	1.68052	3.81934	0.000276036	0.00140541	-0.0529056
MTIF3	Oncology_II	1.74741	0.762876	3.7643	0.000332265	0.00160084	-0.226821
LRRFIP1	Oncology_II	1.74639	1.92288	3.84687	0.000251448	0.00131488	0.0347052
LAP3	Inflammation	1.7424	-0.223329	4.10765	0.000102016	0.000671683	0.884727
NADK	Cardiometabolic	1.74233	1.61567	3.75688	0.000340635	0.00162306	-0.250137
NIT2	Cardiometabolic_II	1.74211	2.00929	3.67736	0.000443917	0.00203164	-0.498061
OGA	Oncology_II	1.74041	2.06738	3.5922	0.000587296	0.00253561	-0.759477
SSB	Neurology	1.7403	1.12801	3.24063	0.00178831	0.0062645	-1.79221
ITGA5	Neurology	1.73975	1.17607	4.19585	7.46504e-05	0.000530055	1.18012
NUDT5	Neurology	1.73807	2.01706	4.42032	3.31977e-05	0.000277132	1.94881
AZU1	Cardiometabolic	1.73695	0.363248	2.82777	0.00602611	0.0169822	-2.90161
NEDD9	Inflammation_II	1.73574	1.45337	3.85517	0.000244462	0.00128066	0.0611758
PLIN3	Cardiometabolic	1.73469	1.32054	5.09101	2.62036e-06	3.7395e-05	4.37397
PRKAR2A	Neurology_II	1.73286	2.04278	4.18811	7.67344e-05	0.000541921	1.15405
NENF	Oncology_II	1.73263	1.38168	2.5594	0.0125269	0.0307546	-3.55761
GJA8	Oncology_II	1.73231	-0.705854	2.65146	0.00979821	0.0252091	-3.33863
CASP1	Neurology	1.73103	0.539845	3.62339	0.000530317	0.00232425	-0.664237
SCRIB	Neurology_II	1.73094	1.80261	3.95742	0.000172225	0.00098023	0.39067
EIF1AX	Neurology_II	1.73001	1.94929	3.28522	0.00155885	0.00556155	-1.66555
MICALL2	Neurology_II	1.72778	-0.0154321	3.77004	0.000325931	0.00158161	-0.208776
NUB1	Inflammation	1.72611	1.70681	3.27119	0.00162785	0.00578636	-1.70553
LELP1	Neurology_II	1.72166	-0.67899	1.33432	0.186189	0.282403	-5.81006
TNFRSF10B	Neurology	1.72166	1.78511	4.92621	4.9638e-06	6.19833e-05	3.76185
SRP14	Oncology	1.72023	1.63543	3.67456	0.00044804	0.00204466	-0.506706
NPL	Cardiometabolic_II	1.71759	3.46145	4.35286	4.24475e-05	0.000338761	1.71533
BRD3	Cardiometabolic_II	1.71754	2.00555	3.94092	0.000182302	0.00101759	0.337127
IMMT	Oncology_II	1.7166	1.15949	4.47978	2.66897e-05	0.000234304	2.1563
ECHS1	Cardiometabolic_II	1.7163	0.222058	2.65906	0.00959897	0.0248288	-3.32026
EIF2AK3	Cardiometabolic_II	1.71125	1.74736	3.63003	0.000518881	0.00228505	-0.64388
FKBPL	Oncology_II	1.71041	1.58928	3.48895	0.000820329	0.00331912	-1.07071
SUOX	Neurology_II	1.70845	1.13595	3.18702	0.00210614	0.00709475	-1.9428
CBS	Cardiometabolic_II	1.70715	-1.49708	2.68128	0.00903761	0.0238018	-3.26632
TNFAIP2	Oncology_II	1.70407	1.0526	4.06328	0.00011921	0.000752402	0.737608
AZI2	Neurology_II	1.70321	1.03613	3.77349	0.000322174	0.00157128	-0.197907
TNFRSF1B	Neurology	1.70318	0.874514	6.87664	1.66628e-09	1.66455e-07	11.479
HMOX2	Neurology	1.70058	1.02084	4.26276	5.87646e-05	0.000433716	1.40677
VPS4B	Oncology_II	1.70004	2.8913	3.07014	0.00299094	0.00944903	-2.2645
ATXN10	Neurology	1.69697	1.84151	3.68656	0.000430581	0.00197698	-0.469534
FDX2	Cardiometabolic_II	1.69522	0.642696	4.82223	7.39288e-06	8.60128e-05	3.38077
FABP1	Inflammation	1.69476	0.00139643	2.65508	0.0097029	0.0250529	-3.32989
UBXN1	Inflammation_II	1.69445	1.81289	3.34033	0.00131335	0.00487168	-1.5072
AKR1C4	Cardiometabolic	1.69356	-2.25197	2.61598	0.0107783	0.0271993	-3.42377
RRAS	Neurology_II	1.69261	1.50737	2.6595	0.00958757	0.0248218	-3.3192
ANKMY2	Inflammation_II	1.69192	2.18769	3.27213	0.00162318	0.00577683	-1.70287
RABGAP1L	Inflammation	1.68751	2.23183	3.17892	0.00215854	0.00722089	-1.96539
AARSD1	Oncology	1.68512	2.75053	2.8921	0.00502174	0.0146211	-2.73655
PCBD1	Inflammation_II	1.68326	0.651043	4.02612	0.000135727	0.000827793	0.615156
SLIRP	Oncology_II	1.68299	0.78825	4.18757	7.68828e-05	0.000541921	1.15222
DECR1	Inflammation	1.68281	2.2607	3.75315	0.000344919	0.00163808	-0.26185
RALB	Inflammation_II	1.67899	2.07477	3.59618	0.000579708	0.00250659	-0.747347
TBL1X	Oncology	1.66989	2.33244	3.87032	0.000232169	0.00122961	0.109658
CEACAM20	Oncology_II	1.66821	-0.0401417	2.78148	0.00685977	0.0190493	-3.01855
IL1RL1	Cardiometabolic	1.66784	1.02497	3.95426	0.000174112	0.00098709	0.380408
SLC16A1	Neurology	1.66768	3.15346	4.48993	2.57101e-05	0.00022639	2.19188
S100A3	Oncology_II	1.66627	1.52992	3.79335	0.000301353	0.00149222	-0.135249
MVK	Inflammation	1.66406	2.72012	2.81684	0.00621419	0.0174612	-2.92938
BST2	Neurology	1.66211	0.568948	4.54609	2.08893e-05	0.000193963	2.38955
CPPED1	Neurology	1.65587	2.14622	3.47033	0.000870747	0.00349869	-1.12615
GOPC	Inflammation	1.65498	2.35579	3.10828	0.00266988	0.00859404	-2.16052
SNAPIN	Neurology_II	1.6537	2.92422	4.17529	8.03123e-05	0.000553963	1.11092
MED18	Oncology	1.65169	2.41456	4.20982	7.10236e-05	0.000509296	1.22727
MYL6B	Neurology_II	1.64997	0.957264	2.2675	0.0262792	0.0573707	-4.20851
DTNB	Oncology_II	1.64897	1.22688	5.22431	1.553e-06	2.54977e-05	4.87599
NINJ1	Oncology	1.64831	0.96468	3.42062	0.00102007	0.00398266	-1.2731
OGFR	Oncology	1.646	2.78783	4.26962	5.73347e-05	0.000428089	1.43012
JPT2	Oncology_II	1.64339	2.51756	3.68016	0.000439813	0.00201604	-0.489376
TANK	Inflammation	1.64302	1.82125	3.92851	0.000190251	0.00104837	0.296948
SUGT1	Oncology	1.64276	2.29529	3.32844	0.00136302	0.00499514	-1.54153
SNX2	Oncology_II	1.63934	2.88876	2.62717	0.0104599	0.0265811	-3.39702
GBP1	Neurology_II	1.63722	2.11026	2.77647	0.00695616	0.0192474	-3.03113
DIABLO	Cardiometabolic	1.63504	1.17234	3.43963	0.000960302	0.00380054	-1.21707
CSF3R	Inflammation_II	1.63378	1.22588	5.38153	8.3219e-07	1.63211e-05	5.47554
MORF4L2	Oncology_II	1.63307	1.4674	3.32824	0.00136388	0.00499514	-1.54211
AREG	Oncology	1.63101	-0.0973179	3.2657	0.00165564	0.00586354	-1.72114
SH2D1A	Inflammation	1.62784	2.2253	3.71093	0.000397111	0.00185553	-0.393817
TXNRD1	Neurology	1.6251	1.73901	3.68655	0.000430609	0.00197698	-0.469595
PPP1R9B	Inflammation	1.62223	1.90762	3.504	0.000781597	0.00318465	-1.02572
NUMB	Inflammation_II	1.621	2.05901	3.56458	0.000642575	0.00274116	-0.843355
CLC	Cardiometabolic	1.61995	0.229243	3.34287	0.00130296	0.00484556	-1.49986
TSNAX	Cardiometabolic_II	1.61851	1.98982	3.01175	0.00355264	0.010891	-2.42173
ACAA1	Oncology	1.61785	-0.0214964	2.1649	0.0336197	0.0700693	-4.42112
FOXO3	Oncology	1.61393	-1.00075	2.11935	0.037415	0.0765476	-4.51273
TBC1D5	Inflammation	1.61246	1.78538	3.60265	0.000567588	0.00246153	-0.727633
VAMP8	Inflammation_II	1.6113	3.0402	3.34408	0.00129805	0.00483348	-1.49636
GCHFR	Inflammation_II	1.61101	0.654662	3.37833	0.00116585	0.00440921	-1.39692
PRDX1	Neurology	1.61037	2.57588	3.70149	0.000409777	0.00190856	-0.423202
PRC1	Oncology_II	1.60763	-0.284348	3.33921	0.00131798	0.0048744	-1.51045
FCAR	Inflammation	1.60727	-0.0126476	4.17603	8.01004e-05	0.000553963	1.11342
GADD45GIP1	Cardiometabolic_II	1.60467	1.03802	4.26327	5.86583e-05	0.000433716	1.40848
FGFBP3	Neurology_II	1.60396	1.98369	4.4119	3.42352e-05	0.000282562	1.91956
PPP1R2	Cardiometabolic	1.59852	1.30406	3.93003	0.00018926	0.00104832	0.301864
TBCA	Inflammation_II	1.59751	2.66162	2.41833	0.0180517	0.0419374	-3.88054
SLC9A3R1	Inflammation_II	1.5956	1.9467	3.74083	0.000359435	0.00170144	-0.300475
TARBP2	Neurology	1.59485	2.02356	3.54168	0.000692112	0.00290166	-0.912546
SPART	Inflammation_II	1.59244	2.32951	2.91245	0.00473763	0.0139339	-2.68371
CBX2	Cardiometabolic_II	1.59229	1.18183	2.96799	0.00403614	0.0121042	-2.53802
ARFIP1	Neurology_II	1.59211	2.26258	3.13738	0.00244693	0.0079649	-2.08056
DCTN6	Neurology	1.5898	1.01654	2.9921	0.00376268	0.0114261	-2.47411
MAPK9	Inflammation	1.58754	0.754085	4.49814	2.49429e-05	0.000221934	2.22071
HK2	Cardiometabolic	1.58684	0.632311	5.3981	7.78915e-07	1.56702e-05	5.53917
CACYBP	Inflammation_II	1.58605	2.84496	3.18959	0.0020898	0.00705366	-1.93563
PLCB2	Neurology_II	1.58385	1.37448	3.24072	0.00178783	0.0062645	-1.79197
SMPDL3B	Oncology_II	1.58253	0.990075	2.80108	0.00649473	0.0181439	-2.96924
ZNF174	Inflammation_II	1.57784	1.84823	3.07793	0.00292258	0.00927188	-2.24334
RBM17	Neurology_II	1.57768	1.7945	3.07245	0.00297049	0.00939467	-2.25822
LILRB4	Inflammation	1.57674	2.13766	5.44641	6.41984e-07	1.32845e-05	5.72516
TNFAIP8	Inflammation	1.5767	-0.654982	2.24352	0.027855	0.0600864	-4.25897
PTPN9	Inflammation_II	1.57633	-0.550621	3.04742	0.00319888	0.00999694	-2.32595
TRAF3	Inflammation_II	1.57626	1.68026	4.10983	0.000101237	0.000671129	0.891971
DDX39A	Inflammation_II	1.57183	1.31534	3.43329	0.000979846	0.00386206	-1.23577
FXYD5	Inflammation	1.57098	1.05745	4.5274	2.2387e-05	0.000203947	2.32361
STX4	Oncology	1.56706	2.32977	3.40028	0.00108788	0.00417981	-1.33278
RELB	Inflammation_II	1.56612	-0.248361	3.06905	0.00300056	0.00946909	-2.26743
CDC26	Oncology_II	1.56516	1.47656	3.66422	0.000463617	0.00210014	-0.53866
BLNK	Inflammation_II	1.56405	2.61802	2.78122	0.00686486	0.0190493	-3.01922
GPRC5C	Oncology_II	1.56347	0.863485	2.37705	0.0200374	0.0457074	-3.97211
NFYA	Cardiometabolic_II	1.56318	1.06987	3.54658	0.000681225	0.00287098	-0.897778
NAA10	Cardiometabolic_II	1.56255	3.16904	3.18569	0.00211466	0.00710691	-1.94651
PRDX3	Inflammation	1.55621	1.3102	3.78086	0.000314292	0.00153894	-0.174681
DNAJB1	Oncology	1.55476	4.00183	2.26063	0.0267224	0.0580245	-4.22301
CASP10	Neurology	1.55115	2.22806	3.03193	0.00334824	0.0103742	-2.36764
COX6B1	Cardiometabolic_II	1.55043	0.725145	4.4902	2.56847e-05	0.00022639	2.19282
MTHFD2	Neurology_II	1.54987	0.930389	4.73343	1.03568e-05	0.000114082	3.05865
TNFRSF1A	Neurology	1.54951	1.09479	6.53925	7.00938e-09	4.95272e-07	10.0873
TADA3	Oncology_II	1.54855	1.0347	4.01771	0.000139762	0.000840021	0.587526
CTF1	Cardiometabolic	1.54568	0.673279	3.07341	0.00296209	0.00937833	-2.25563
TBCB	Neurology	1.54553	3.55057	2.86842	0.00537198	0.0154391	-2.79766
DDT	Cardiometabolic_II	1.54396	1.60448	3.60918	0.000555588	0.00242036	-0.707691
PSMG4	Inflammation_II	1.54343	2.92273	2.36833	0.0204808	0.0463539	-3.99127
VIM	Cardiometabolic	1.54151	-0.272143	3.45249	0.000921788	0.00366313	-1.17906
CLEC12A	Inflammation_II	1.54135	0.962246	6.82966	2.037e-09	1.90361e-07	11.2843
CD300C	Neurology	1.54008	1.83717	5.90779	9.8299e-08	2.99595e-06	7.53389
FGR	Neurology	1.53926	1.13327	4.02536	0.000136087	0.000828242	0.612662
MSLN	Oncology	1.5385	-0.61193	6.42686	1.12717e-08	6.27964e-07	9.6274
GMFG	Cardiometabolic_II	1.53638	3.46503	3.41417	0.00104114	0.00403875	-1.29206
GORASP2	Oncology_II	1.53504	1.82607	4.45327	2.94215e-05	0.000251825	2.06361
IL1RN	Inflammation	1.53069	0.538452	4.18662	7.71424e-05	0.000542431	1.14903
RBKS	Neurology	1.53038	1.59413	3.24874	0.00174433	0.00614013	-1.76926
MIF	Neurology	1.53012	3.13573	3.08559	0.00285678	0.00908461	-2.22249
GRK5	Cardiometabolic	1.5282	1.02858	3.20107	0.0020181	0.00685397	-1.90352
IKZF2	Oncology	1.52735	1.63873	2.12713	0.0367418	0.0753299	-4.49721
SMS	Neurology_II	1.52665	-0.81948	2.97861	0.00391354	0.0117976	-2.50993
PPP3R1	Neurology	1.52607	1.7917	5.77088	1.72467e-07	4.80419e-06	6.99141
TPMT	Oncology	1.52513	1.13923	3.33027	0.00135526	0.00497617	-1.53625
DYNC1H1	Oncology_II	1.52163	0.922243	4.26242	5.88368e-05	0.000433716	1.4056
TPD52L2	Inflammation_II	1.51887	1.95897	3.29223	0.00152536	0.00548758	-1.64551
PALM3	Cardiometabolic_II	1.51817	1.8713	2.23095	0.0287137	0.061558	-4.28522
CLNS1A	Neurology_II	1.51665	1.06654	2.70029	0.00858138	0.0228285	-3.21989
GBP2	Inflammation	1.5162	0.64604	2.41429	0.0182379	0.0422682	-3.88955
DDHD2	Neurology_II	1.516	2.45881	3.3744	0.00118032	0.00445233	-1.40835
PDRG1	Neurology_II	1.51498	0.0806595	2.7136	0.00827455	0.0222369	-3.18722
USP8	Cardiometabolic	1.51472	2.17864	2.6444	0.00998647	0.0256251	-3.35565
HCLS1	Inflammation	1.51352	1.54276	4.01445	0.000141354	0.000847833	0.576841
THOP1	Cardiometabolic	1.51337	3.47377	4.17851	7.93999e-05	0.000553963	1.12174
LETM1	Neurology_II	1.51317	1.15238	3.15208	0.00234096	0.00769779	-2.03992
XCL1	Oncology	1.51191	0.667535	4.83716	6.98351e-06	8.32561e-05	3.43524
DDX58	Oncology	1.51064	2.47771	2.62769	0.0104455	0.0265811	-3.39579
TIMM8A	Neurology_II	1.50767	0.629743	4.76737	9.1077e-06	0.000102267	3.18141
NPC2	Cardiometabolic_II	1.50746	0.758819	8.77704	4.38011e-13	1.81274e-10	19.4791
TGFBR1	Inflammation_II	1.50486	1.08067	5.45555	6.18893e-07	1.29923e-05	5.76041
ECHDC3	Cardiometabolic_II	1.50466	-0.579136	2.2198	0.0294949	0.0628285	-4.30841
AIDA	Neurology_II	1.5042	1.71959	1.87039	0.0653831	0.121441	-4.98265
VAMP5	Cardiometabolic	1.49207	2.12403	3.14898	0.00236295	0.00776131	-2.04851
CDHR2	Oncology	1.49173	-0.121827	4.13535	9.25193e-05	0.000623322	0.977088
CAMLG	Neurology_II	1.49168	1.25975	3.15382	0.00232873	0.00766628	-2.03511
EIF2S2	Cardiometabolic_II	1.49141	1.84048	2.65369	0.0097393	0.0251244	-3.33324
TNFAIP8L2	Inflammation_II	1.4899	0.641592	4.46551	2.81282e-05	0.000243975	2.10636
UNC79	Oncology_II	1.48983	1.40067	2.84887	0.00567798	0.0161424	-2.8478
AKT1S1	Neurology	1.48916	2.19944	2.71677	0.00820306	0.0220857	-3.17943
NT5C	Cardiometabolic_II	1.48735	4.05309	3.10634	0.00268539	0.00861524	-2.16583
GYS1	Cardiometabolic	1.48541	1.01301	2.63295	0.010299	0.0262873	-3.38317
NT-proBNP	Cardiometabolic	1.48486	1.21251	2.68247	0.00900853	0.0237468	-3.26343
SIGLEC10	Inflammation	1.48195	1.98735	4.47003	2.76639e-05	0.000240668	2.1222
AP1G2	Oncology_II	1.48184	2.9004	3.36108	0.00123076	0.00461258	-1.4471
CRYBB1	Cardiometabolic_II	1.48143	1.1245	4.1911	7.59236e-05	0.000537776	1.16411
HAVCR2	Neurology	1.48065	0.8722	5.77777	1.67673e-07	4.76223e-06	7.0186
RRP15	Neurology_II	1.47573	-0.0708393	1.58455	0.117333	0.195465	-5.45599
PPP1CC	Oncology_II	1.47496	2.3963	3.88381	0.000221733	0.00118639	0.152894
TDRKH	Neurology	1.47357	2.09148	3.0276	0.00339118	0.0104736	-2.37928
ZFYVE19	Oncology_II	1.4719	3.15005	2.58325	0.0117608	0.0291954	-3.5015
IKBKG	Inflammation	1.47131	2.47579	3.16692	0.00223838	0.00741943	-1.99877
HTRA2	Oncology	1.47069	1.3677	4.46298	2.83912e-05	0.00024479	2.09751
PMM2	Cardiometabolic_II	1.47036	3.89679	3.37776	0.00116791	0.00441126	-1.39856
ADD1	Inflammation_II	1.4617	2.77023	2.83066	0.00597729	0.0168939	-2.89426
ALDH5A1	Neurology_II	1.46132	0.314164	3.00273	0.0036477	0.0111397	-2.44582
PRL	Neurology	1.45932	1.86304	3.664	0.00046396	0.00210014	-0.53935
NECAP2	Cardiometabolic_II	1.45859	1.10679	3.46837	0.000876215	0.00351092	-1.13197
PPM1B	Inflammation_II	1.45641	1.138	2.66213	0.00951946	0.0247335	-3.31282
LPCAT2	Oncology	1.45492	0.881485	3.77803	0.000317293	0.00155008	-0.183591
HS1BP3	Cardiometabolic_II	1.45468	0.326277	3.2392	0.00179619	0.0062845	-1.79626
ZNF830	Oncology_II	1.45437	1.21546	2.66758	0.00938019	0.0244814	-3.29963
AHNAK	Cardiometabolic_II	1.45395	0.285346	4.13934	9.12243e-05	0.00061603	0.990416
SPRR1B	Oncology_II	1.45357	0.204599	1.56825	0.121087	0.200452	-5.48078
TRIM5	Inflammation	1.4512	2.34171	3.60336	0.000566275	0.00245952	-0.725472
HNMT	Neurology	1.45099	0.487207	2.79836	0.00654428	0.0182647	-2.9761
ADGRE1	Oncology_II	1.44571	-0.41035	4.72977	1.05011e-05	0.000114799	3.04544
EFCAB2	Oncology_II	1.44413	0.832465	3.89744	0.000211641	0.00114176	0.1967
HPCAL1	Inflammation	1.4423	2.47575	4.10128	0.000104327	0.000680709	0.863563
TP73	Neurology_II	1.44204	-0.59602	1.73048	0.0877111	0.154655	-5.22334
TNIP1	Neurology_II	1.44041	1.03895	3.1485	0.00236634	0.00776362	-2.04982
HGS	Oncology	1.44	1.83307	2.89264	0.00501401	0.0146133	-2.73516
PLPBP	Cardiometabolic	1.4372	2.2814	2.73665	0.00776673	0.0210833	-3.13032
RBFOX3	Neurology_II	1.43635	1.14781	3.01379	0.00353142	0.0108489	-2.41626
NOP56	Cardiometabolic_II	1.43391	-0.284412	2.90179	0.00488452	0.014279	-2.71142
NFATC3	Inflammation	1.43381	2.32042	3.23034	0.00184559	0.00638028	-1.82126
USP25	Oncology_II	1.43229	2.63302	3.1254	0.00253652	0.00820806	-2.11355
CA5A	Cardiometabolic	1.43099	-0.881243	2.0386	0.0450622	0.0890486	-4.6709
SCAMP3	Oncology	1.42334	3.59992	2.8458	0.00572751	0.0162513	-2.85566
PTGES2	Inflammation_II	1.42266	0.412355	3.82559	0.000270266	0.00138332	-0.0330729
RBP5	Oncology	1.42168	0.839296	3.98654	0.00015573	0.00091112	0.485528
STAMBP	Neurology	1.4215	2.52756	3.2904	0.00153405	0.00550698	-1.65075
PAFAH1B3	Neurology_II	1.41889	-5.02993	1.71033	0.0913929	0.158923	-5.25659
FAM172A	Cardiometabolic_II	1.41779	1.7807	2.9062	0.00482327	0.0141284	-2.69997
CEBPB	Cardiometabolic	1.4166	0.952889	3.51777	0.000747704	0.00308122	-0.984475
ECI2	Cardiometabolic_II	1.41442	1.19504	3.17389	0.00219171	0.00731496	-1.97941
IRAK1	Inflammation	1.41218	3.2968	3.33844	0.00132113	0.00487557	-1.51267
REPS1	Inflammation_II	1.41188	2.97061	2.4783	0.0154803	0.0369411	-3.74514
THTPA	Oncology_II	1.41133	4.45268	2.70147	0.0085538	0.022797	-3.217
CIRBP	Oncology_II	1.41025	2.36079	2.65268	0.00976584	0.0251705	-3.33568
TTN	Cardiometabolic_II	1.40892	0.192499	2.26445	0.0264749	0.057673	-4.21495
DAPP1	Inflammation	1.40839	1.34474	2.66295	0.00949852	0.0247013	-3.31085
ERP29	Inflammation_II	1.40768	1.82364	3.30378	0.00147173	0.00534189	-1.61245
GIPR	Inflammation_II	1.40462	0.973702	1.60892	0.11189	0.18802	-5.41845
PTEN	Neurology	1.39886	0.471574	2.86299	0.00545546	0.0156196	-2.81162
TNFSF9	Inflammation_II	1.39883	1.41184	3.19913	0.00203005	0.00687842	-1.90895
MYCBP2	Neurology_II	1.39715	2.73623	2.74646	0.00755936	0.0206404	-3.10599
RNF4	Oncology_II	1.39409	0.124082	2.40619	0.0186168	0.0430431	-3.90762
S100A11	Cardiometabolic	1.39347	-0.210355	4.60881	1.65408e-05	0.000160801	2.61195
CAPG	Oncology	1.38371	-0.0587119	3.50345	0.000782991	0.00318585	-1.02738
CC2D1A	Neurology	1.38091	1.8899	2.52548	0.013694	0.0331701	-3.63666
RFC4	Oncology_II	1.37951	1.29367	3.45805	0.000905579	0.00361551	-1.16259
TOP1MT	Oncology_II	1.37844	0.00603333	3.41237	0.00104709	0.00405538	-1.29735
ACY3	Cardiometabolic_II	1.37627	1.79666	3.10774	0.00267422	0.00859772	-2.16201
PLAUR	Inflammation	1.37395	1.07985	5.37937	8.39419e-07	1.63211e-05	5.46722
MZB1	Inflammation	1.37378	0.281638	3.89451	0.000213772	0.00114898	0.187276
PRDX5	Inflammation	1.37231	1.75914	2.62169	0.0106149	0.0268743	-3.41015
SDC1	Cardiometabolic	1.37135	1.80867	3.71937	0.000386115	0.00181046	-0.36753
IFIT3	Oncology_II	1.36479	2.67149	2.42022	0.0179651	0.0418032	-3.87631
RPGR	Neurology_II	1.35909	0.629149	3.50977	0.000767218	0.0031377	-1.00845
RNASE10	Cardiometabolic_II	1.35479	1.32889	4.14303	9.00409e-05	0.000609459	1.00276
CD244	Inflammation	1.3545	0.87123	4.93092	4.8747e-06	6.11343e-05	3.77919
TJAP1	Oncology	1.3532	1.64629	3.39774	0.00109663	0.00420786	-1.34021
ATF2	Neurology	1.35129	2.12122	2.43477	0.0173113	0.0404442	-3.8437
PILRB	Cardiometabolic	1.35116	0.277238	4.66782	1.32616e-05	0.000136722	2.82267
CLTA	Cardiometabolic	1.35006	1.41688	3.76099	0.000335976	0.00161413	-0.23723
ATP6V1F	Neurology	1.34971	1.62791	2.95231	0.00422381	0.0125116	-2.57938
RP2	Oncology	1.34887	1.58821	4.40813	3.47104e-05	0.000284861	1.90646
PHACTR2	Neurology_II	1.34762	1.98861	3.08876	0.00282999	0.00901922	-2.21387
GCC1	Neurology_II	1.34672	0.994924	2.98476	0.00384413	0.0116126	-2.49363
FCRLB	Oncology	1.34506	1.0726	3.8716	0.000231158	0.00122649	0.113763
STX6	Oncology	1.34364	2.37897	3.00381	0.00363621	0.0111237	-2.44294
PIKFYVE	Inflammation_II	1.34271	2.04998	3.23354	0.00182762	0.00632569	-1.81224
EIF5	Cardiometabolic_II	1.34154	1.38309	2.9631	0.00409378	0.0121888	-2.55093
NGRN	Neurology_II	1.34005	0.533794	3.89638	0.000212408	0.00114377	0.193298
YWHAQ	Inflammation_II	1.33825	1.20807	3.50818	0.000771165	0.00314657	-1.01322
CHP1	Neurology_II	1.33578	0.948654	1.35581	0.179283	0.273791	-5.78191
LBP	Cardiometabolic	1.33301	-0.520874	3.35096	0.0012704	0.00474885	-1.47644
MYL3	Cardiometabolic_II	1.33268	-1.31055	3.23587	0.00181463	0.00630335	-1.80568
LAIR2	Neurology	1.33253	0.448518	2.06317	0.042604	0.0852963	-4.62334
KRT17	Cardiometabolic_II	1.33168	-0.139048	2.11376	0.0379059	0.0772246	-4.52386
IGF2BP3	Cardiometabolic_II	1.32559	3.0789	2.66822	0.00936395	0.0244772	-3.29808
FABP5	Neurology	1.32461	1.59865	2.66585	0.00942425	0.0245522	-3.30383
FZD10	Neurology_II	1.3231	-0.349335	1.29486	0.199392	0.29653	-5.86063
BLMH	Cardiometabolic	1.32285	2.37449	3.54631	0.000681821	0.00287098	-0.898593
MTR	Cardiometabolic_II	1.32059	0.97744	3.29659	0.00150489	0.00543378	-1.63303
FNTA	Oncology_II	1.31935	1.77757	3.12512	0.00253863	0.00820806	-2.11431
IL4	Inflammation	1.31696	-0.7199	1.3205	0.190738	0.287347	-5.82794
TOMM20	Cardiometabolic_II	1.31544	1.28482	3.81225	0.000282735	0.00142449	-0.0754118
MYH4	Cardiometabolic_II	1.31347	0.458756	2.66683	0.00939931	0.0245093	-3.30145
DHRS4L2	Neurology_II	1.3134	-0.440601	3.71321	0.000394114	0.0018445	-0.386726
TNFRSF10A	Neurology	1.31041	0.708504	5.36731	8.80787e-07	1.70109e-05	5.42096
RIDA	Inflammation_II	1.30863	0.252176	2.59704	0.0113374	0.0283876	-3.46885
NFIC	Neurology_II	1.30858	1.05726	3.03593	0.00330913	0.010275	-2.35691
RPE	Oncology_II	1.30638	1.63575	2.03341	0.0455969	0.0898599	-4.68088
IVD	Neurology	1.30344	0.786736	3.14007	0.00242717	0.00792728	-2.07312
C1QBP	Neurology_II	1.30317	0.915136	3.99894	0.000149178	0.000883755	0.526047
EZR	Neurology	1.29889	1.83237	3.55058	0.000672461	0.00284813	-0.885715
ARHGAP25	Oncology	1.29738	1.62202	2.58608	0.0116726	0.0290262	-3.4948
PXN	Neurology	1.29737	1.2158	2.87545	0.00526567	0.0151939	-2.77955
ARHGAP1	Oncology	1.29674	0.974073	3.92836	0.00019035	0.00104837	0.296461
LCP1	Cardiometabolic_II	1.29326	1.31685	4.31476	4.8728e-05	0.000379559	1.58437
FADD	Cardiometabolic	1.29269	1.79865	2.89328	0.0050048	0.0146011	-2.73349
RAB37	Inflammation	1.29231	1.43789	2.06927	0.0420127	0.0843456	-4.61147
PAK4	Neurology	1.29212	-0.732408	2.67249	0.00925599	0.0242666	-3.2877
NLGN1	Neurology_II	1.28961	0.377177	2.74119	0.00767025	0.0208645	-3.11909
HIP1R	Neurology_II	1.28917	1.81833	2.72465	0.0080274	0.0216934	-3.15999
CIAPIN1	Oncology	1.28892	2.67938	2.75692	0.00734401	0.0200713	-3.07999
SCLY	Oncology	1.28852	1.87867	3.80145	0.000293237	0.00145963	-0.109636
LYPD8	Oncology	1.28795	0.342464	3.15778	0.0023011	0.00760124	-2.02415
PLA2G4A	Inflammation	1.28751	1.44313	4.12947	9.44624e-05	0.000632003	0.957438
TRDMT1	Oncology_II	1.28527	-3.0643	2.23074	0.0287285	0.061558	-4.28567
UBE2B	Oncology_II	1.28357	1.66995	3.96371	0.000168528	0.00096558	0.411109
PILRA	Neurology	1.28303	0.221223	5.96837	7.65508e-08	2.46409e-06	7.77532
RWDD1	Neurology	1.28009	2.11173	2.76955	0.0070912	0.0195045	-3.04845
LRRC59	Cardiometabolic_II	1.27604	0.855943	3.57565	0.000619863	0.00265642	-0.809808
NARS1	Neurology_II	1.276	1.23922	4.24124	6.34797e-05	0.000462062	1.33363
AHSA1	Oncology_II	1.26912	1.55704	3.35402	0.00125831	0.00470974	-1.46759
BAG6	Cardiometabolic	1.26906	2.21734	5.24729	1.41829e-06	2.40279e-05	4.96313
SLC9A3R2	Oncology_II	1.26814	0.360848	3.557	0.000658585	0.00279754	-0.866289
LGALS1	Cardiometabolic	1.26759	0.376825	4.42833	3.22391e-05	0.000272294	1.97666
TNFRSF13B	Inflammation	1.26334	0.391129	6.09365	4.55328e-08	1.6285e-06	8.27718
PTN	Cardiometabolic	1.26305	1.70435	1.5413	0.127509	0.208904	-5.52126
CDCP1	Neurology	1.2608	0.599263	3.45714	0.000908198	0.00361551	-1.16527
CD70	Inflammation	1.25581	1.23435	2.59621	0.0113623	0.0284007	-3.4708
ZNRD2	Oncology_II	1.25347	2.4564	1.7645	0.081773	0.146052	-5.1664
DCDC2C	Oncology_II	1.25301	-0.992364	1.86389	0.0663025	0.122734	-4.99421
PTS	Neurology	1.25136	2.28284	2.25858	0.0268556	0.0582341	-4.22732
MYL4	Cardiometabolic_II	1.25019	-0.690136	1.91997	0.0587158	0.11067	-4.89329
NDUFA5	Inflammation_II	1.24981	0.853614	3.46899	0.000874479	0.00350882	-1.13012
MMUT	Cardiometabolic_II	1.24955	0.669499	2.06242	0.0426775	0.0853256	-4.62481
DENR	Inflammation_II	1.24863	1.68292	2.6602	0.0095694	0.0248218	-3.3175
ABRAXAS2	Cardiometabolic_II	1.24794	2.32103	3.36822	0.00120348	0.00453378	-1.42634
IRAK4	Inflammation	1.24633	2.51638	2.28241	0.0253396	0.0556127	-4.17691
LYSMD3	Neurology_II	1.24611	0.926754	2.82108	0.00614052	0.017271	-2.91861
AP3B1	Oncology_II	1.24513	1.94929	2.62259	0.0105893	0.0268628	-3.40799
NAMPT	Oncology	1.2438	-0.416823	2.76688	0.00714386	0.0195983	-3.05511
UBE2Z	Inflammation_II	1.23961	1.25917	4.10539	0.000102832	0.000673992	0.877198
TUBB3	Neurology_II	1.23456	1.50324	3.69193	0.000422984	0.00195791	-0.452882
GZMH	Cardiometabolic	1.23441	0.970883	2.47106	0.0157721	0.0374831	-3.76163
PGM2	Neurology_II	1.23368	0.967993	2.19897	0.0310045	0.0654666	-4.35147
CDK5RAP3	Neurology_II	1.23118	1.23443	2.46583	0.0159865	0.0379303	-3.77354
THRAP3	Cardiometabolic_II	1.23093	1.19918	2.24219	0.0279451	0.0602359	-4.26176
TARS1	Oncology_II	1.22985	2.42896	4.19607	7.45911e-05	0.000530055	1.18087
IMPACT	Neurology_II	1.22937	2.37991	2.55017	0.0128352	0.0314315	-3.57921
CAMKK1	Oncology	1.22549	1.76683	2.47987	0.0154175	0.0368216	-3.74155
FXN	Oncology	1.22407	1.24622	3.07776	0.00292401	0.00927188	-2.24379
CTSB	Cardiometabolic	1.22394	1.06375	3.42805	0.000996292	0.00391092	-1.25122
MPO	Neurology	1.22173	0.216814	2.57143	0.0121349	0.02997	-3.52936
SNCA	Inflammation_II	1.22148	2.44826	1.17982	0.241852	0.343453	-5.99978
DBI	Neurology	1.21878	0.94221	3.40826	0.0010608	0.0040975	-1.30941
HAO1	Oncology	1.21867	-0.439664	1.37214	0.174165	0.26767	-5.76023
SNX15	Inflammation_II	1.21854	1.57607	2.50712	0.014366	0.0345807	-3.67909
COMMD9	Oncology_II	1.21673	0.938373	3.38439	0.00114382	0.00435431	-1.37925
SMAD2	Oncology_II	1.21618	2.02178	2.02107	0.0468894	0.0920316	-4.70451
SHISA5	Cardiometabolic_II	1.21531	1.17635	6.61026	5.18694e-09	3.95436e-07	10.3788
MNDA	Cardiometabolic	1.21464	-0.68541	2.11873	0.0374694	0.0765507	-4.51397
STX8	Inflammation	1.21384	2.04464	3.50949	0.000767907	0.0031377	-1.00929
INPP1	Oncology	1.21292	-1.81178	3.13431	0.00246955	0.0080295	-2.089
RNF5	Cardiometabolic_II	1.21068	2.5654	2.8874	0.00508944	0.0147736	-2.7487
GOLGA3	Neurology_II	1.20626	2.30498	2.4029	0.0187726	0.0433341	-3.91493
IL16	Inflammation	1.20263	1.05797	3.88153	0.00022346	0.0011922	0.145601
RPA2	Inflammation_II	1.2024	1.64122	3.30343	0.00147331	0.00534189	-1.61344
MARS1	Inflammation_II	1.2022	1.55638	2.96347	0.00408945	0.0121884	-2.54997
NIT1	Cardiometabolic_II	1.20053	3.48023	3.2853	0.00155842	0.00556155	-1.6653
ASRGL1	Cardiometabolic_II	1.19877	1.99824	2.29057	0.0248379	0.0545945	-4.15953
CD38	Oncology	1.1978	1.87559	3.67411	0.000448704	0.00204466	-0.508092
ELOB	Cardiometabolic_II	1.19004	1.40777	3.51116	0.00076381	0.00312979	-1.00431
OPLAH	Cardiometabolic_II	1.18743	1.10512	3.42616	0.00100231	0.00392921	-1.2568
REEP4	Neurology_II	1.1841	1.79675	3.52948	0.000719967	0.00299246	-0.949288
PDCD6	Cardiometabolic	1.18064	2.7007	5.07957	2.74001e-06	3.8721e-05	4.33115
ITGAX	Oncology_II	1.18056	-0.831057	1.14387	0.256362	0.358956	-6.0407
CSNK1D	Inflammation_II	1.18014	1.96689	2.34138	0.0219072	0.0491978	-4.05014
LAMTOR5	Oncology_II	1.17836	0.370219	2.48009	0.0154091	0.0368216	-3.74107
SERPINB6	Neurology	1.17639	1.16595	4.62277	1.57006e-05	0.00015471	2.66164
CASP2	Inflammation	1.1761	1.23255	2.44319	0.0169429	0.0398406	-3.82476
ARHGAP45	Inflammation_II	1.17534	1.63398	3.01257	0.00354407	0.0108762	-2.41953
VAV3	Neurology_II	1.17395	3.65461	2.01313	0.0477379	0.0935069	-4.71965
HARS1	Neurology	1.17086	0.704185	3.52427	0.000732183	0.00303019	-0.964951
ARHGAP5	Oncology_II	1.17049	1.32591	2.19699	0.0311518	0.0656818	-4.35555
PPM1F	Cardiometabolic_II	1.16926	1.76002	3.80982	0.000285069	0.00142633	-0.083126
CD300A	Inflammation_II	1.16649	1.42719	5.69165	2.38306e-07	5.95148e-06	6.67962
EIF4B	Neurology	1.16459	2.64713	1.7818	0.0788831	0.141765	-5.13705
SRPX	Cardiometabolic_II	1.16366	0.772448	3.0432	0.00323894	0.0101055	-2.33732
PRKAB1	Inflammation	1.16082	2.0506	3.21563	0.00193052	0.00661858	-1.86269
DCTD	Inflammation_II	1.16046	2.29966	2.74355	0.00762036	0.0207874	-3.11322
RAB2B	Oncology_II	1.15746	-0.35208	3.22036	0.00190282	0.00655329	-1.84938
IL2RA	Cardiometabolic	1.15391	2.1661	2.90216	0.00487942	0.0142785	-2.71047
AP2B1	Neurology_II	1.15217	0.376349	2.47419	0.0156455	0.03725	-3.75451
PTPN1	Neurology	1.15208	2.80006	2.95021	0.00424955	0.012575	-2.58491
TERF1	Inflammation_II	1.14955	1.47831	2.69283	0.00875793	0.0231705	-3.23815
PDP1	Oncology	1.14225	1.73463	1.71636	0.0902794	0.157649	-5.24669
OFD1	Oncology_II	1.14193	0.526124	2.69976	0.00859388	0.0228408	-3.22119
ICA1	Inflammation	1.13864	0.919899	2.86293	0.00545636	0.0156196	-2.81177
CASP4	Oncology_II	1.13837	-2.6864	1.80061	0.0758379	0.137651	-5.10484
SGSH	Cardiometabolic_II	1.13803	0.69206	4.3147	4.87387e-05	0.000379559	1.58416
TRIM58	Oncology_II	1.13703	1.86967	1.85834	0.0670971	0.123967	-5.00406
RBP1	Neurology_II	1.13636	1.3531	2.58752	0.0116279	0.02894	-3.49139
ADGRV1	Neurology_II	1.13401	0.151862	1.81343	0.0738187	0.13433	-5.0827
APRT	Neurology	1.13332	2.58237	2.54726	0.0129338	0.0316464	-3.586
LRG1	Inflammation_II	1.13188	0.798112	5.25235	1.39023e-06	2.38031e-05	4.98233
PEBP1	Neurology	1.13051	1.70139	2.38856	0.0194647	0.0446471	-3.9467
KYNU	Inflammation	1.13031	2.11562	3.77027	0.000325672	0.00158161	-0.208031
ATXN3	Neurology_II	1.12877	2.76178	1.87682	0.0644841	0.119981	-4.97119
MAP4K5	Neurology	1.12863	2.61711	2.37027	0.0203811	0.0462728	-3.987
TACC3	Oncology	1.12832	2.20461	2.30215	0.0241411	0.0533348	-4.13478
CST7	Inflammation	1.12826	1.50848	2.16114	0.0339199	0.0704416	-4.42875
ADH1B	Inflammation_II	1.12749	0.385639	1.67032	0.0990794	0.169641	-5.32155
SHMT1	Inflammation	1.12652	1.72361	1.93556	0.0567414	0.107578	-4.86474
PKN3	Oncology_II	1.12598	-2.41243	1.94795	0.0552136	0.10551	-4.84192
VWF	Cardiometabolic	1.12491	1.57328	4.41719	3.35799e-05	0.000278742	1.93793
COQ7	Cardiometabolic_II	1.12419	-0.174927	3.76395	0.000332657	0.00160084	-0.227924
MAPRE3	Oncology_II	1.12349	2.02228	1.18288	0.240641	0.342237	-5.99623
RELT	Neurology	1.12343	1.29378	5.19691	1.73007e-06	2.72391e-05	4.77232
CGN	Neurology_II	1.12318	0.671355	3.09847	0.00274926	0.00879097	-2.18736
PAEP	Neurology	1.1223	-6.90458	2.48405	0.015252	0.0364863	-3.73201
CKB	Cardiometabolic_II	1.1219	1.07178	3.78178	0.000313323	0.00153847	-0.171785
STXBP3	Oncology	1.12032	2.01904	3.1074	0.00267696	0.00859772	-2.16295
ADAM8	Neurology	1.12011	1.50557	3.94317	0.000180894	0.00101364	0.344425
TDO2	Neurology_II	1.11968	0.067569	2.59188	0.0114941	0.0286561	-3.48108
SIGLEC6	Oncology	1.11818	0.614029	2.99037	0.00378171	0.0114718	-2.47871
PDIA4	Cardiometabolic_II	1.1177	1.28283	3.93385	0.000186793	0.00103866	0.314214
FCGR2A	Cardiometabolic	1.1161	0.147355	3.78637	0.000308524	0.00152006	-0.157309
PPCDC	Neurology	1.11541	2.27206	2.73538	0.007794	0.0211218	-3.13348
RAD23B	Oncology	1.1151	1.6658	3.31541	0.00141946	0.00517254	-1.57903
IST1	Oncology_II	1.11479	2.41725	1.99411	0.0498236	0.0971326	-4.75569
GAGE2A	Oncology_II	1.11369	-1.11194	2.06521	0.0424053	0.0850748	-4.61937
TWF2	Cardiometabolic_II	1.11349	1.30668	2.94621	0.00429891	0.0127081	-2.59541
ADRA2A	Cardiometabolic_II	1.11315	0.947767	2.11883	0.0374604	0.0765507	-4.51376
GMPR2	Inflammation_II	1.11197	2.42723	2.14061	0.0355998	0.0734564	-4.47019
TRIM26	Oncology_II	1.11147	0.368718	2.36585	0.0206086	0.0466066	-3.99672
NDRG1	Neurology	1.1103	1.54029	3.31553	0.00141893	0.00517254	-1.57869
CSTB	Cardiometabolic	1.11018	1.35643	3.20839	0.0019736	0.0067186	-1.883
WARS1	Neurology	1.10974	2.26584	3.84558	0.000252557	0.0013183	0.0305698
LGALS8	Neurology	1.10933	1.42082	3.64043	0.000501438	0.00223144	-0.611941
FHIT	Neurology	1.10915	1.55379	1.86302	0.0664267	0.122885	-4.99576
CD74	Neurology	1.10908	0.575727	4.94346	4.64465e-06	5.90156e-05	3.82547
FAM13A	Oncology_II	1.10854	0.579889	2.14646	0.0351133	0.0726076	-4.4584
SIGLEC7	Cardiometabolic	1.10787	0.75509	5.25714	1.36416e-06	2.35236e-05	5.00051
MAVS	Oncology	1.10488	3.09737	2.26752	0.0262776	0.0573707	-4.20846
KIF1C	Cardiometabolic_II	1.10368	0.850488	3.42077	0.00101957	0.00398266	-1.27264
VSTM1	Neurology	1.10177	0.148817	2.44191	0.0169982	0.0398734	-3.82763
CMC1	Cardiometabolic_II	1.09775	0.259426	3.65583	0.000476634	0.00214745	-0.56454
IL18	Inflammation	1.09711	1.4284	2.92444	0.00457729	0.0134776	-2.65244
S100P	Cardiometabolic	1.09559	-0.113914	3.05202	0.00315575	0.00988348	-2.31355
CAT	Inflammation_II	1.09483	2.04256	2.38241	0.0197687	0.0452012	-3.96028
TNFSF8	Cardiometabolic_II	1.09472	1.59179	2.73216	0.00786347	0.0212902	-3.14145
ACRBP	Oncology_II	1.09367	0.891239	4.71508	1.11001e-05	0.000120438	2.99247
MYO9B	Inflammation	1.09129	1.24712	2.69712	0.00865593	0.0229636	-3.22764
CD27	Oncology	1.09066	1.69061	3.82765	0.00026839	0.00137859	-0.026532
SPRING1	Oncology_II	1.08777	1.82391	2.62172	0.0106139	0.0268743	-3.41006
ARHGAP30	Oncology_II	1.08756	0.617862	2.42329	0.0178256	0.0415453	-3.86946
NUDT15	Cardiometabolic_II	1.08475	0.897604	2.36954	0.0204187	0.0462856	-3.98862
CACNB3	Neurology_II	1.08448	2.79829	1.68397	0.0964011	0.166037	-5.29956
ATXN2	Neurology_II	1.08401	0.24986	2.43707	0.0172099	0.0402397	-3.83853
LACTB2	Cardiometabolic	1.08298	1.52104	2.84033	0.00581667	0.0164882	-2.86963
LILRB5	Cardiometabolic	1.07917	-0.451018	2.44473	0.016876	0.0397154	-3.82128
KYAT1	Cardiometabolic	1.0787	1.60184	2.11543	0.0377582	0.0770321	-4.52053
KIAA1549	Oncology_II	1.07733	0.0613	1.43675	0.155004	0.244313	-5.67205
CAMSAP1	Neurology_II	1.0753	2.22569	1.86772	0.0657594	0.121884	-4.9874
IL18BP	Cardiometabolic	1.07471	0.861914	4.81946	7.47137e-06	8.65783e-05	3.37067
CHMP1A	Neurology	1.07153	1.81974	2.66416	0.00946736	0.0246424	-3.30791
GM2A	Cardiometabolic_II	1.06999	0.559682	6.13605	3.81635e-08	1.39976e-06	8.44781
TPK1	Cardiometabolic_II	1.06914	0.664185	4.09534	0.000106533	0.000691984	0.843796
RABEP1	Inflammation_II	1.06887	2.0154	2.30932	0.0237179	0.0526519	-4.11939
C1QTNF6	Neurology_II	1.06476	1.77431	3.29194	0.00152675	0.00548758	-1.64635
UBQLN3	Cardiometabolic_II	1.06443	0.666098	2.08621	0.0404054	0.081799	-4.5783
SIGLEC1	Inflammation	1.06259	1.11085	3.99065	0.000153531	0.000904025	0.498931
ADA	Inflammation	1.0612	2.45378	3.16363	0.00226079	0.00748515	-2.00792
DDAH1	Oncology	1.06025	0.600032	3.07762	0.00292527	0.00927188	-2.24418
GGACT	Cardiometabolic_II	1.05864	2.30299	2.07136	0.0418111	0.0841612	-4.60739
CRACR2A	Oncology	1.0543	3.22483	1.70169	0.0930109	0.161499	-5.27075
CHI3L1	Cardiometabolic	1.0533	-1.28194	2.8267	0.00604438	0.0170171	-2.90435
CD163	Cardiometabolic	1.05294	1.08245	4.39501	3.64128e-05	0.000296314	1.86096
RBM25	Oncology_II	1.0517	0.962121	1.40781	0.163374	0.254734	-5.71203
IL4R	Inflammation	1.05156	1.77016	3.45703	0.000908522	0.00361551	-1.1656
MZT1	Oncology	1.05117	1.39251	2.63221	0.0103194	0.0263164	-3.38495
TCN1	Inflammation_II	1.0507	0.121874	4.08105	0.000112015	0.00071794	0.796391
VTA1	Neurology	1.04991	1.88052	1.8272	0.0717012	0.131053	-5.05879
LILRA3	Cardiometabolic_II	1.04927	0.276525	1.52075	0.132583	0.214881	-5.55168
FOLR3	Oncology	1.04781	-2.97747	1.69648	0.0939969	0.162864	-5.27924
CCL3	Inflammation	1.04765	1.54341	2.76427	0.00719587	0.0197036	-3.06164
DOC2B	Neurology_II	1.04735	0.0375238	3.06462	0.00304028	0.00957358	-2.27946
STX5	Inflammation_II	1.04726	1.79019	2.37313	0.0202356	0.0460869	-3.98073
TLR2	Oncology_II	1.04687	0.161194	3.93393	0.000186737	0.00103866	0.314494
PHLDB2	Oncology_II	1.04437	-0.892304	1.45261	0.150559	0.238736	-5.64982
CASP3	Cardiometabolic	1.04437	2.46352	2.1921	0.0315173	0.0663077	-4.36559
SLAMF6	Oncology	1.04234	2.05898	2.69774	0.00864143	0.0229461	-3.22614
ARAF	Oncology_II	1.04234	-1.6121	2.67804	0.00911765	0.0239473	-3.27422
PSMG3	Inflammation	1.0416	4.33127	1.82294	0.0723504	0.131906	-5.0662
DNAJC6	Cardiometabolic_II	1.03896	2.62254	1.80021	0.0759016	0.137651	-5.10553
BRD1	Oncology_II	1.03877	0.268127	2.38046	0.0198663	0.0453885	-3.9646
ATOX1	Oncology	1.03865	2.19248	2.70439	0.00848591	0.0226578	-3.20985
CRYGD	Neurology_II	1.03776	2.69218	2.07698	0.0412742	0.0831511	-4.5964
CLEC2L	Neurology_II	1.0348	1.12717	1.55374	0.124512	0.2053	-5.50266
SHC1	Oncology_II	1.03412	0.222902	1.24103	0.218513	0.316834	-5.92728
PNMA2	Neurology_II	1.03352	-0.0473631	1.27418	0.206585	0.304568	-5.88656
AGXT	Cardiometabolic	1.03037	-0.144617	1.85436	0.0676716	0.12471	-5.0111
CTSL	Cardiometabolic	1.0293	0.906735	3.65206	0.000482591	0.00217091	-0.576148
DTYMK	Cardiometabolic_II	1.02916	2.93829	1.59828	0.114242	0.191306	-5.43491
SNX5	Cardiometabolic_II	1.02777	0.907101	3.75979	0.000337332	0.00161797	-0.241007
PRTN3	Cardiometabolic	1.02622	0.144854	2.30192	0.0241544	0.0533348	-4.13526
HMOX1	Cardiometabolic	1.02226	1.05895	2.87361	0.0052933	0.0152432	-2.78429
CRKL	Inflammation	1.01736	3.03287	2.05284	0.0436227	0.0868557	-4.64339
CD33	Oncology	1.01534	0.562714	2.67571	0.00917559	0.0240776	-3.27989
ABHD14B	Neurology	1.01529	-1.20713	2.36352	0.0207288	0.0468419	-4.00181
MAMDC2	Cardiometabolic_II	1.0134	-1.75369	3.73113	0.000371272	0.00175175	-0.330825
PDZK1	Inflammation_II	1.01173	0.544452	1.95625	0.0542095	0.104003	-4.82655
ALDH2	Oncology_II	1.01111	-0.10871	2.20162	0.0308087	0.0651481	-4.34601
NUP50	Cardiometabolic_II	1.00717	0.786829	2.91083	0.00475976	0.0139706	-2.68794
NCF2	Inflammation	1.00691	0.899665	1.71164	0.0911513	0.158598	-5.25446
MSRA	Oncology	1.00683	1.09161	2.55366	0.0127177	0.0311702	-3.57104
LILRB2	Cardiometabolic	1.00469	1.30699	3.2896	0.00153783	0.00551372	-1.65302
DLG4	Neurology_II	1.00298	2.22223	2.18333	0.0321819	0.0674552	-4.38355
IL17F	Inflammation	1.00076	-0.20797	3.1466	0.00237994	0.00779062	-2.05508
KLRC1	Neurology_II	0.999152	0.351745	2.26037	0.0267389	0.0580245	-4.22355
RILP	Oncology	0.997585	2.07173	1.60658	0.112404	0.188666	-5.42208
ORM1	Inflammation_II	0.997299	0.866057	5.73483	1.99844e-07	5.31145e-06	6.84933
QDPR	Cardiometabolic	0.997049	0.911368	2.50709	0.0143669	0.0345807	-3.67915
CCL19	Neurology	0.996939	0.447957	2.22852	0.0288822	0.0618237	-4.29028
CEP112	Cardiometabolic_II	0.995338	0.50172	1.52225	0.132208	0.214647	-5.54948
AKR1B1	Oncology	0.995174	3.1259	2.35954	0.0209365	0.0472745	-4.01053
IL12RB1	Inflammation	0.993793	1.59349	3.95528	0.0001735	0.000985549	0.383725
PFDN2	Neurology	0.992906	1.56796	2.71678	0.00820283	0.0220857	-3.1794
MAEA	Oncology	0.992518	0.928008	2.44247	0.0169742	0.0398496	-3.82639
PCNA	Oncology_II	0.991482	0.812886	2.35206	0.0213314	0.0480538	-4.02687
BABAM1	Inflammation_II	0.990835	-0.456892	2.67112	0.00929056	0.0243352	-3.29104
BLOC1S3	Neurology_II	0.990734	0.829218	3.26601	0.00165409	0.00586354	-1.72028
UGDH	Cardiometabolic_II	0.990629	2.05674	1.35097	0.18082	0.275558	-5.78828
MAGED1	Oncology	0.98244	2.14097	1.95069	0.05488	0.104942	-4.83684
TSC1	Inflammation_II	0.981691	-0.110771	1.68092	0.0969935	0.166732	-5.30448
TXNDC5	Neurology	0.980801	0.515994	4.08152	0.00011183	0.00071794	0.797956
GNLY	Neurology	0.980611	0.705438	2.97812	0.00391906	0.011802	-2.51121
BOLA2_BOLA2B	Cardiometabolic_II	0.978731	3.06805	1.85907	0.0669918	0.123851	-5.00276
TPRKB	Oncology_II	0.978392	-0.126532	2.77882	0.0069109	0.0191587	-3.02524
PTPRH	Oncology_II	0.97741	0.692926	2.96405	0.00408253	0.0121831	-2.54843
STOML2	Oncology_II	0.975429	-1.2919	1.20122	0.233497	0.33421	-5.97484
NT5C1A	Neurology_II	0.975298	0.576532	3.28881	0.00154162	0.00552049	-1.6553
TIMM10	Cardiometabolic_II	0.971146	0.374451	4.29209	5.28812e-05	0.00040315	1.50678
SF3B4	Oncology	0.970249	0.603893	1.99551	0.0496683	0.096895	-4.75306
TP53I3	Inflammation_II	0.968105	1.62447	2.33008	0.0225306	0.0503636	-4.07463
SERPINH1	Oncology_II	0.966214	1.39359	1.99078	0.050197	0.0976633	-4.76198
LILRA2	Neurology	0.965926	1.30045	3.90625	0.000205348	0.00111341	0.225092
DMD	Cardiometabolic_II	0.963011	0.611262	3.15393	0.00232795	0.00766628	-2.0348
STC1	Neurology	0.961345	1.45215	3.23401	0.00182497	0.00632559	-1.81091
GSR	Inflammation_II	0.960497	1.70666	3.54546	0.000683698	0.00287471	-0.901153
IGSF8	Cardiometabolic	0.959991	1.16873	3.05857	0.00309516	0.00973579	-2.29582
IGBP1	Neurology_II	0.959678	2.27718	1.54018	0.12778	0.208904	-5.52292
STAM	Oncology_II	0.958972	2.13423	2.06399	0.0425245	0.0852343	-4.62176
IGFBP2	Cardiometabolic	0.957096	0.491301	3.83271	0.000263826	0.0013624	-0.0104293
STIP1	Neurology	0.954185	1.54411	2.32078	0.0230561	0.0513402	-4.09473
IFNL2	Neurology_II	0.952647	0.762042	1.91859	0.0588928	0.110859	-4.8958
ANXA1	Inflammation_II	0.951612	-0.256763	4.09779	0.000105619	0.000687591	0.851933
CHAC2	Oncology	0.950929	1.81889	2.09935	0.0391959	0.0795171	-4.55241
TIGIT	Oncology_II	0.949553	2.36704	2.52148	0.0138378	0.0334905	-3.64592
SLAMF8	Oncology	0.946267	0.65827	2.4375	0.0171909	0.0402278	-3.83756
PSMD5	Neurology_II	0.946167	1.33293	2.97723	0.00392921	0.0118203	-2.51357
GLRX	Cardiometabolic	0.944072	1.64997	2.27973	0.0255058	0.0559351	-4.18259
ACADSB	Cardiometabolic_II	0.943957	1.38523	1.84711	0.0687274	0.126495	-5.02389
CDC25A	Oncology_II	0.941309	1.00738	2.22834	0.0288952	0.0618237	-4.29067
DNAJC21	Neurology_II	0.937358	0.290524	3.43107	0.00098678	0.00388411	-1.24231
CRYM	Neurology_II	0.936365	1.48783	2.24904	0.0274848	0.0594104	-4.24738
PPME1	Oncology	0.935982	2.51919	1.42375	0.15872	0.248682	-5.6901
MAPKAPK2	Oncology_II	0.93077	1.64316	2.02131	0.0468641	0.0920316	-4.70405
ZPR1	Neurology_II	0.930706	-0.672914	1.91404	0.0594806	0.111893	-4.90407
FIS1	Inflammation	0.930502	0.202285	2.23718	0.0282851	0.0607878	-4.27222
FSTL3	Inflammation	0.927562	0.316698	3.21318	0.001945	0.00664465	-1.86957
HAVCR1	Oncology	0.927466	-0.498123	1.90415	0.0607772	0.113962	-4.92203
IL10RA	Inflammation	0.926644	0.710152	2.56288	0.0124123	0.0305249	-3.54945
TEF	Cardiometabolic_II	0.925479	0.928326	2.36908	0.0204424	0.0463031	-3.98963
HIP1	Cardiometabolic_II	0.924041	0.117998	3.72613	0.000377508	0.00177828	-0.346423
USP47	Cardiometabolic_II	0.92238	-0.860323	2.081	0.0408938	0.0826413	-4.58852
MFAP4	Inflammation_II	0.921921	-0.271804	4.80897	7.77606e-06	8.93938e-05	3.33246
B2M	Inflammation_II	0.921568	0.813179	5.38258	8.28722e-07	1.63211e-05	5.47955
DEFB116	Neurology_II	0.919289	-0.893406	2.21185	0.0300633	0.0637859	-4.32489
DRG2	Oncology	0.918212	1.06369	2.60017	0.0112433	0.0282251	-3.46142
CXCL9	Inflammation	0.917905	1.55739	1.48751	0.141129	0.225884	-5.60009
ATP2B4	Cardiometabolic_II	0.916985	1.36443	1.90373	0.0608328	0.113993	-4.92279
DNPH1	Inflammation	0.916648	1.95791	1.72382	0.0889154	0.155831	-5.23438
FGF23	Oncology	0.915351	-0.980712	1.4013	0.165303	0.25705	-5.72091
POLR2A	Inflammation_II	0.914908	1.10307	2.23913	0.0281523	0.0605473	-4.26815
REST	Oncology_II	0.914696	-0.0501571	2.38338	0.0197207	0.0451628	-3.95815
FOXO1	Inflammation	0.914571	1.87505	1.94197	0.0559468	0.10663	-4.85295
SIGLEC8	Cardiometabolic_II	0.909451	1.74141	2.79045	0.00669051	0.0186288	-2.99603
ST13	Inflammation_II	0.907709	2.53119	1.59309	0.115401	0.193041	-5.44289
IGSF9	Cardiometabolic_II	0.907163	-0.274695	1.8795	0.0641119	0.119365	-4.96639
CHCHD6	Oncology_II	0.906739	0.975152	3.17067	0.00221317	0.00736959	-1.98836
GRN	Neurology	0.906488	0.808936	3.23604	0.00181366	0.00630335	-1.80518
FGD3	Neurology_II	0.901179	2.11218	1.63442	0.106418	0.180499	-5.37863
ITGB1BP1	Oncology	0.900792	0.61749	2.11423	0.0378644	0.0771943	-4.52292
DNMBP	Neurology	0.898789	1.7259	2.06935	0.0420046	0.0843456	-4.61131
NAAA	Neurology	0.898168	0.392045	2.98222	0.00387266	0.0116866	-2.50037
SOD2	Neurology	0.897819	0.47331	2.47412	0.0156483	0.03725	-3.75467
CYB5A	Oncology_II	0.897248	0.77447	1.84604	0.0688843	0.126703	-5.02577
ACTA2	Cardiometabolic	0.895746	0.543924	2.266	0.0263754	0.0575372	-4.21168
REN	Cardiometabolic	0.894514	0.179839	2.53908	0.0132147	0.0321437	-3.60507
FOLH1	Inflammation_II	0.892438	0.0464619	1.35192	0.180516	0.275345	-5.78703
NEDD4L	Inflammation_II	0.892075	1.97455	2.85727	0.00554458	0.0158253	-2.82629
DCUN1D1	Neurology_II	0.891685	1.68594	1.32915	0.187882	0.283979	-5.81677
TSPAN7	Neurology_II	0.88884	1.52361	1.25494	0.213449	0.311767	-5.91032
GART	Neurology_II	0.888766	0.650802	2.88086	0.00518532	0.0150219	-2.76561
LTO1	Inflammation	0.88581	0.214375	2.50664	0.0143838	0.0345807	-3.68019
IL17C	Inflammation	0.884522	1.18672	2.25414	0.0271474	0.0588227	-4.23669
PSME1	Neurology	0.882793	1.70354	2.99646	0.00371515	0.0113054	-2.46252
UPK3BL1	Oncology_II	0.882568	-4.52286	1.29119	0.200657	0.297952	-5.86527
ERBIN	Oncology	0.881312	1.99517	1.79554	0.0766496	0.138524	-5.11356
ANGPT2	Oncology	0.879061	1.46052	3.48849	0.00082153	0.00331935	-1.07207
MBL2	Inflammation_II	0.878734	0.56374	1.73996	0.0860231	0.152421	-5.20759
FCER2	Neurology	0.877899	0.876904	3.45702	0.000908557	0.00361551	-1.16564
BCL7B	Oncology_II	0.877034	0.825986	1.89353	0.0621963	0.116247	-4.94121
SEPTIN8	Neurology_II	0.872779	1.49924	2.29468	0.0245883	0.0542197	-4.15075
NCLN	Inflammation	0.872657	0.561598	1.97705	0.0517608	0.100302	-4.78777
CTSH	Cardiometabolic	0.872492	-0.859793	2.32092	0.023048	0.0513402	-4.09443
BHLHE40	Neurology_II	0.872418	-0.422361	1.62032	0.109417	0.184829	-5.40072
CRYZL1	Cardiometabolic_II	0.866635	4.09481	1.76338	0.0819629	0.146301	-5.16829
GAS2	Oncology_II	0.865589	0.295124	1.52213	0.132239	0.214647	-5.54966
CNTNAP4	Neurology_II	0.864801	0.389829	1.29995	0.19765	0.294542	-5.85419
ATXN2L	Neurology_II	0.86073	1.08664	2.96665	0.00405191	0.0121139	-2.54157
CSF1R	Inflammation_II	0.859521	0.819115	2.89867	0.00492836	0.0143926	-2.71953
VCAN	Neurology	0.859155	1.0013	3.78068	0.000314482	0.00153894	-0.175247
TFAP2A	Neurology_II	0.858425	0.1943	1.66804	0.0995329	0.170317	-5.32521
PADI2	Inflammation	0.858265	-0.354161	1.7854	0.0782932	0.140943	-5.13091
TYMP	Cardiometabolic	0.857546	0.725163	2.26441	0.0264774	0.057673	-4.21503
TMPRSS11B	Neurology_II	0.857329	-1.37653	1.85552	0.0675035	0.124618	-5.00905
GHRHR	Neurology	0.857021	0.290745	2.1757	0.0327706	0.0685461	-4.39914
SPTBN2	Neurology_II	0.856391	1.42095	1.55561	0.124068	0.2048	-5.49986
OSCAR	Inflammation	0.854556	-0.0311679	3.94261	0.000181247	0.00101365	0.342592
PSMD1	Neurology_II	0.854447	0.682911	1.69158	0.094933	0.163996	-5.28722
AIF1L	Cardiometabolic_II	0.854233	-0.303361	2.42401	0.0177927	0.041502	-3.86783
SULT2A1	Inflammation	0.853992	-2.6555	1.51751	0.133397	0.215946	-5.55644
PTPRC	Cardiometabolic_II	0.851315	1.39335	3.81712	0.000278117	0.00141352	-0.0599553
TMED1	Oncology_II	0.849667	0.635581	1.32946	0.187778	0.283979	-5.81636
PSME2	Neurology	0.848759	1.93581	2.65985	0.0095785	0.0248218	-3.31835
OTUD7B	Neurology_II	0.847652	1.02692	2.24639	0.0276618	0.0597141	-4.25294
ICAM3	Cardiometabolic	0.846999	1.1876	3.64524	0.000493564	0.00220998	-0.597155
SEPTIN9	Oncology	0.846793	1.42279	2.56101	0.0124738	0.0306501	-3.55384
ANXA4	Cardiometabolic	0.846443	1.12439	2.03088	0.0458589	0.0902535	-4.68572
ECSCR	Neurology_II	0.846167	0.582358	2.23923	0.0281453	0.0605473	-4.26794
GZMB	Inflammation	0.845621	2.49493	1.61645	0.110251	0.186129	-5.40675
CD14	Cardiometabolic	0.845381	0.852249	3.64053	0.000501268	0.00223144	-0.611624
CD72	Inflammation_II	0.844041	2.27466	2.5012	0.0145885	0.0350149	-3.69269
GRHPR	Cardiometabolic_II	0.843451	1.97709	1.71676	0.0902056	0.157615	-5.24603
LILRA6	Cardiometabolic_II	0.84319	0.407985	2.35731	0.0210534	0.0475013	-4.0154
GABARAP	Oncology_II	0.841406	-0.195913	2.81209	0.00629752	0.0176782	-2.94141
MYDGF	Cardiometabolic_II	0.840781	1.83426	1.96522	0.0531412	0.102414	-4.80986
CEP170	Cardiometabolic_II	0.839774	3.43155	2.04679	0.0442292	0.087882	-4.65509
PRDX6	Oncology	0.839335	0.490112	2.04964	0.0439431	0.0874334	-4.64959
IL15	Inflammation	0.838439	0.503813	3.23792	0.00180323	0.00629393	-1.79987
ADGRE2	Inflammation	0.837314	0.708144	3.36269	0.00122457	0.00459529	-1.44243
MINK1	Neurology_II	0.835818	0.704024	1.78335	0.0786284	0.141395	-5.1344
PLSCR3	Neurology_II	0.833998	2.01029	2.21874	0.0295704	0.0629431	-4.31062
PTGR1	Cardiometabolic_II	0.83386	0.453492	2.04521	0.0443895	0.08814	-4.65816
GGCT	Cardiometabolic_II	0.83283	1.56432	1.99278	0.0499725	0.0972919	-4.7582
CYTH3	Oncology_II	0.832451	0.852614	1.77815	0.0794863	0.142585	-5.14327
GZMA	Inflammation	0.832237	1.77823	2.17483	0.0328379	0.0685878	-4.4009
LILRB1	Cardiometabolic	0.82941	1.04997	3.95073	0.000176243	0.00099714	0.368951
AMFR	Neurology	0.829071	0.429444	2.77545	0.00697586	0.0192835	-3.03368
PTRHD1	Inflammation_II	0.828796	3.08074	1.73078	0.0876572	0.154655	-5.22284
C2CD2L	Neurology	0.828354	0.81324	2.31062	0.0236422	0.0525241	-4.1166
SYAP1	Inflammation_II	0.823747	1.05763	2.97185	0.00399124	0.011982	-2.52784
NDST1	Oncology_II	0.821444	1.28827	2.58212	0.0117959	0.0292576	-3.50415
IL6R	Cardiometabolic	0.81938	0.953018	3.12982	0.00250308	0.00812871	-2.10137
PRR5	Inflammation_II	0.818028	2.13011	2.08238	0.0407642	0.0824678	-4.58582
CLEC4G	Inflammation	0.817425	1.35092	2.99972	0.00367991	0.01121	-2.45383
PREB	Inflammation	0.816526	0.615319	2.53677	0.0132951	0.0322849	-3.61045
IQGAP2	Oncology	0.815516	1.30941	1.3587	0.178369	0.272972	-5.77809
LDLR	Cardiometabolic	0.813835	2.26396	2.37229	0.0202781	0.0461059	-3.98256
EHBP1	Cardiometabolic_II	0.813721	1.73942	2.04084	0.0448336	0.088699	-4.66659
MRC1	Inflammation_II	0.81151	1.25147	2.80949	0.00634368	0.0177733	-2.948
TNFRSF4	Inflammation	0.811128	1.63224	2.45454	0.016457	0.0388476	-3.79912
DNAJA2	Inflammation	0.810836	2.74458	1.93684	0.0565815	0.107346	-4.86238
INPPL1	Oncology	0.808167	2.29104	1.58108	0.118124	0.196557	-5.46128
RAB10	Cardiometabolic_II	0.805985	2.02651	2.03467	0.0454661	0.0896632	-4.67845
CLSTN2	Inflammation	0.80532	0.728302	2.84926	0.00567173	0.0161405	-2.84681
VASP	Inflammation_II	0.804214	0.975826	3.24635	0.00175722	0.00617051	-1.77605
SLC28A1	Oncology_II	0.804074	-0.534046	1.5256	0.131372	0.213931	-5.54454
SIRPA	Cardiometabolic	0.801868	0.793644	3.63612	0.000508588	0.00225287	-0.625166
NSFL1C	Neurology	0.801835	2.79665	1.31041	0.19411	0.290954	-5.84088
AKR1B10	Neurology_II	0.801679	-1.20213	0.879588	0.381929	0.494463	-6.30382
DDX1	Oncology_II	0.801384	0.238625	1.93478	0.0568391	0.107624	-4.86618
TIMD4	Cardiometabolic	0.79985	1.01278	2.39417	0.0191911	0.0441244	-3.93428
TNFSF13	Inflammation	0.798578	0.904773	3.62995	0.000519008	0.00228505	-0.644108
AKR7L	Inflammation_II	0.795223	0.441207	1.71683	0.0901929	0.157615	-5.24592
ADGRE5	Cardiometabolic	0.792789	0.814956	2.68048	0.00905748	0.0238324	-3.26828
EPB41L5	Neurology_II	0.792191	-2.39577	1.2883	0.201655	0.299207	-5.8689
GNE	Oncology	0.788917	0.267249	2.70853	0.00839013	0.0224849	-3.19967
CACNA1H	Cardiometabolic_II	0.784791	0.81702	1.50976	0.135363	0.218345	-5.5678
SLC44A4	Neurology_II	0.778236	-0.842987	1.04994	0.297161	0.404357	-6.14187
PLAU	Neurology	0.777091	1.11396	2.72368	0.00804892	0.0217313	-3.16239
FH	Neurology_II	0.776647	0.483342	0.964053	0.338158	0.449172	-6.22701
C1QTNF1	Cardiometabolic	0.774051	0.611512	4.37445	3.92449e-05	0.000315813	1.78981
HDAC9	Neurology_II	0.774024	0.670542	0.779421	0.438217	0.548149	-6.38597
BIRC2	Oncology	0.773366	1.24482	3.02039	0.00346375	0.010675	-2.39861
TMED8	Oncology_II	0.771842	1.80294	1.8553	0.0675354	0.124618	-5.00944
C4BPB	Oncology	0.771356	1.1528	2.43763	0.0171852	0.0402278	-3.83727
TGFA	Inflammation	0.771003	1.65329	2.24175	0.0279746	0.0602545	-4.26267
LHPP	Inflammation	0.770907	2.26967	1.29992	0.197662	0.294542	-5.85423
TCP11	Oncology_II	0.768946	0.615695	1.34018	0.184288	0.2804	-5.80243
FCGR2B	Oncology	0.767023	0.73087	1.80465	0.0751976	0.136581	-5.09789
ULBP2	Neurology	0.766566	1.83575	2.73638	0.00777251	0.0210833	-3.13099
UROD	Inflammation_II	0.763386	2.48525	1.45803	0.149063	0.236752	-5.64217
TNFRSF9	Neurology	0.761141	1.98252	2.04344	0.0445681	0.0883735	-4.66156
ARID3A	Neurology_II	0.760353	0.480256	2.66797	0.0093701	0.0244772	-3.29867
ARG2	Oncology_II	0.758465	1.58773	1.86738	0.0658084	0.121897	-4.98802
GSTA1	Cardiometabolic	0.757803	-0.90081	1.14298	0.256729	0.359178	-6.0417
ANKRD54	Oncology	0.756769	1.95971	1.33633	0.185535	0.281706	-5.80744
ITIH3	Cardiometabolic	0.755858	0.132321	4.03102	0.00013343	0.000819712	0.631263
FTCD	Neurology_II	0.755129	-0.880121	1.20528	0.231936	0.332611	-5.97006
EDA2R	Oncology	0.753379	0.881105	1.64173	0.104888	0.178112	-5.36709
MSR1	Neurology	0.75332	0.332949	3.1386	0.00243795	0.00795355	-2.07719
CD4	Inflammation	0.752977	1.52662	2.35515	0.0211676	0.0477218	-4.02013
ESPL1	Oncology_II	0.751901	-0.849537	2.12621	0.0368203	0.0754374	-4.49903
GLOD4	Inflammation	0.751772	1.66644	2.33221	0.0224123	0.0502153	-4.07003
MESD	Neurology	0.751577	1.16583	1.98467	0.0508874	0.0988074	-4.77347
IL9	Oncology_II	0.751399	-0.225442	2.49654	0.0147663	0.0354123	-3.70341
GET3	Cardiometabolic_II	0.751331	0.19313	2.23499	0.0284356	0.0610659	-4.27681
NEFL	Neurology	0.750692	-0.206601	2.08086	0.040907	0.0826413	-4.5888
EPN1	Oncology_II	0.745896	0.119924	1.77785	0.0795365	0.142585	-5.14378
SPAG1	Neurology_II	0.744358	0.792307	1.68244	0.0966982	0.16645	-5.30203
WFDC2	Oncology	0.744205	0.115252	3.05384	0.00313882	0.00985175	-2.30863
S100A4	Oncology	0.742723	1.34855	1.73476	0.0869459	0.15368	-5.21624
GIPC2	Neurology_II	0.741207	1.30831	2.50447	0.0144652	0.0347478	-3.68518
SMARCA2	Neurology	0.740492	1.85251	1.32779	0.188328	0.284456	-5.81853
SEPTIN7	Oncology_II	0.73966	1.83999	1.25511	0.213389	0.311767	-5.91012
SLC4A1	Cardiometabolic_II	0.739633	1.71756	1.62914	0.107532	0.182069	-5.38691
ZNRF4	Oncology_II	0.737381	0.853315	1.95494	0.054367	0.104236	-4.82898
CACNB1	Neurology_II	0.737173	0.438848	1.39607	0.166866	0.258923	-5.72801
RABEPK	Oncology	0.736301	1.64624	2.06267	0.0426534	0.0853256	-4.62433
FN1	Inflammation_II	0.736077	-0.0785333	4.83497	7.04221e-06	8.36118e-05	3.42723
SPINT1	Neurology	0.735861	1.65771	2.25318	0.0272107	0.0589159	-4.2387
BPIFB2	Cardiometabolic_II	0.73534	0.0107274	1.69158	0.0949318	0.163996	-5.28721
LSM8	Oncology_II	0.734807	1.60392	1.01788	0.312053	0.420552	-6.17448
GSTP1	Neurology	0.733964	1.02145	2.64332	0.0100155	0.0256769	-3.35824
PSMD9	Oncology	0.733159	2.32428	1.22427	0.224732	0.324346	-5.94748
MTUS1	Oncology_II	0.730225	0.906738	1.61195	0.111229	0.187234	-5.41375
ACYP1	Inflammation_II	0.729809	2.34283	1.3352	0.185904	0.282119	-5.80892
ARNT	Inflammation	0.729594	1.70517	1.53612	0.128773	0.210409	-5.52897
PNLIPRP2	Inflammation	0.728205	-3.0629	0.589062	0.557613	0.656402	-6.51513
CRADD	Neurology	0.725957	2.52202	1.32954	0.187752	0.283979	-5.81626
ASGR1	Neurology	0.725689	0.625458	3.80692	0.000287876	0.00143789	-0.0923218
IL3	Oncology_II	0.724597	1.45181	0.92473	0.358111	0.469859	-6.26362
EPHB6	Neurology	0.724277	1.95481	2.87067	0.00533778	0.0153561	-2.79187
SKIV2L	Cardiometabolic_II	0.721857	0.748044	1.80609	0.0749702	0.136254	-5.09541
FMR1	Oncology	0.721255	1.16174	1.87031	0.0653947	0.121441	-4.9828
SPON2	Cardiometabolic	0.720512	0.812111	3.79756	0.000297105	0.00147635	-0.121932
GIT1	Inflammation_II	0.720234	2.9432	1.35788	0.178626	0.27322	-5.77917
TMED10	Cardiometabolic_II	0.71924	-0.323557	1.61613	0.110321	0.186138	-5.40725
ARHGEF5	Neurology_II	0.717962	0.150093	2.13456	0.036108	0.0742933	-4.48232
RNF149	Cardiometabolic_II	0.716428	1.42867	3.04243	0.0032463	0.0101124	-2.3394
CSF1	Inflammation	0.715609	0.634464	3.43478	0.00097523	0.00385435	-1.23139
BNIP2	Cardiometabolic_II	0.715267	0.920058	1.94508	0.0555634	0.106039	-4.8472
PARK7	Neurology	0.715161	2.11204	1.65625	0.101904	0.173861	-5.34405
DGKZ	Inflammation	0.713039	0.428298	1.81248	0.073967	0.134515	-5.08435
C3	Inflammation_II	0.711334	-2.24764	3.41727	0.00103096	0.00400898	-1.28295
CHMP6	Cardiometabolic_II	0.710983	0.836229	2.57935	0.011883	0.0294482	-3.51069
SIT1	Inflammation	0.710629	2.25805	1.51098	0.13505	0.218083	-5.56601
STX16	Oncology	0.709151	1.81781	1.56049	0.122909	0.203235	-5.4925
LRPAP1	Neurology	0.707462	0.298952	2.39021	0.0193843	0.0444979	-3.94307
ADGRG1	Oncology	0.706563	3.10027	1.65947	0.101252	0.17285	-5.33891
PPT1	Neurology_II	0.706134	-0.862026	2.27925	0.0255357	0.0559584	-4.1836
DCTN2	Oncology	0.704052	2.28801	1.2661	0.209448	0.30785	-5.89658
ENOPH1	Oncology_II	0.70385	0.787396	1.45444	0.150051	0.23819	-5.64723
PSRC1	Oncology	0.703667	1.03661	1.98738	0.0505805	0.0982775	-4.76838
DNAJA4	Neurology_II	0.70366	1.77074	1.41271	0.161933	0.252759	-5.70531
COL4A1	Cardiometabolic	0.700983	1.45542	3.015	0.00351895	0.0108221	-2.41304
NECTIN2	Cardiometabolic	0.698565	0.843977	3.86955	0.000232785	0.00123061	0.107171
MED21	Cardiometabolic_II	0.698341	1.5564	1.68479	0.0962408	0.165859	-5.29822
TET2	Oncology_II	0.698098	-0.591876	1.24134	0.2184	0.316827	-5.92691
SMAD1	Oncology	0.698031	1.8032	1.42255	0.159067	0.248822	-5.69176
CLPP	Neurology	0.697955	1.32488	1.85484	0.0676014	0.12466	-5.01025
IDI2	Neurology	0.696364	-0.335823	2.34022	0.0219704	0.0493014	-4.05265
FBP1	Cardiometabolic	0.695836	-4.1177	1.71565	0.0904086	0.157684	-5.24785
PACS2	Cardiometabolic_II	0.695807	2.7972	1.42263	0.159043	0.248822	-5.69164
CLGN	Neurology_II	0.694701	0.96092	2.18157	0.0323172	0.0676467	-4.38716
OXT	Neurology	0.694183	0.471123	1.3767	0.172756	0.265786	-5.75414
DDX25	Neurology_II	0.694168	1.02062	1.51296	0.134549	0.217395	-5.56312
TSPYL1	Inflammation_II	0.694064	1.57948	2.05519	0.04339	0.0864517	-4.63885
REXO2	Cardiometabolic_II	0.693	0.36618	2.3503	0.0214253	0.0482278	-4.03071
BCL2L1	Neurology_II	0.69206	1.5945	1.43525	0.155429	0.24485	-5.67414
MYH9	Cardiometabolic_II	0.690559	1.51824	1.96222	0.0534962	0.102839	-4.81545
OTUD6B	Oncology_II	0.68976	2.27214	1.53107	0.130014	0.212198	-5.53645
CTSS	Neurology	0.68737	0.5305	4.04426	0.00012741	0.000795214	0.674824
TXN	Inflammation_II	0.686466	0.81398	2.41944	0.018001	0.0418531	-3.87806
ACVRL1	Neurology	0.686351	0.409029	4.01873	0.000139264	0.000840021	0.590889
LY9	Inflammation	0.686336	1.52062	2.74257	0.00764091	0.0208042	-3.11564
PDCL2	Oncology_II	0.685078	0.363868	1.45981	0.148572	0.236102	-5.63964
CD302	Oncology	0.684498	1.09463	3.23748	0.00180571	0.00629499	-1.80113
ANXA11	Inflammation	0.683945	0.800823	4.18097	7.87073e-05	0.000552094	1.13003
NEK7	Oncology_II	0.681698	-0.471831	1.26376	0.210284	0.308744	-5.89948
RBP2	Oncology	0.681009	0.218636	1.57085	0.120483	0.199566	-5.47685
CDKL5	Neurology_II	0.680936	0.54889	1.4491	0.151532	0.239663	-5.65475
ADH4	Cardiometabolic	0.680416	-1.05962	1.24001	0.218889	0.317061	-5.92853
CSF3	Inflammation	0.6802	1.41768	0.973866	0.333295	0.444138	-6.21764
SLC39A14	Neurology	0.678178	1.56981	2.70397	0.00849547	0.0226624	-3.21086
RANBP1	Cardiometabolic_II	0.676171	2.74283	1.09708	0.276165	0.380843	-6.09215
DCTN1	Oncology	0.675848	2.71973	1.28814	0.201709	0.299207	-5.8691
DOK1	Neurology_II	0.674434	1.46499	1.25644	0.212909	0.311357	-5.90849
CRTAM	Neurology	0.674376	1.29865	2.46382	0.0160693	0.0380955	-3.7781
MRPL46	Neurology	0.673263	0.415805	3.25106	0.00173194	0.00611136	-1.76269
GABRA4	Neurology_II	0.672218	0.289714	1.49564	0.139	0.222862	-5.58834
CD3D	Neurology_II	0.671068	1.10057	2.39692	0.0190586	0.0438892	-3.9282
SPTLC1	Neurology_II	0.669928	1.23558	2.34692	0.0216067	0.0485606	-4.03807
THBS2	Neurology	0.669485	2.0282	1.91264	0.0596633	0.112136	-4.90663
EPPK1	Cardiometabolic_II	0.668942	0.885148	1.46567	0.146973	0.233816	-5.63133
FBLN2	Cardiometabolic_II	0.668468	1.18124	2.447	0.0167783	0.0395178	-3.81616
EVPL	Oncology_II	0.666821	0.283095	2.42823	0.0176025	0.0410913	-3.85838
VPS37A	Oncology	0.664998	1.56629	1.83117	0.0711	0.130085	-5.05186
VSTM2B	Oncology_II	0.66485	0.459558	2.06038	0.0428777	0.0856667	-4.62878
OSM	Inflammation	0.663578	2.12466	1.18096	0.241398	0.343128	-5.99845
PITHD1	Oncology_II	0.662642	-0.653181	1.31901	0.191231	0.287641	-5.82985
NRTN	Inflammation	0.661782	0.0058369	1.67179	0.0987891	0.169324	-5.3192
SHD	Cardiometabolic_II	0.660762	0.559985	0.960459	0.339951	0.450727	-6.23041
AXIN1	Inflammation	0.655146	2.22684	1.52206	0.132256	0.214647	-5.54976
ENSA	Oncology_II	0.655132	0.451454	1.49831	0.138306	0.222103	-5.58447
PTX3	Inflammation	0.654833	0.756219	2.47173	0.0157452	0.0374499	-3.76012
CASQ2	Cardiometabolic_II	0.654502	0.435365	1.39636	0.16678	0.258923	-5.72763
FABP3	Cardiometabolic_II	0.652659	-0.23571	2.02319	0.0466654	0.0917785	-4.70046
CABP2	Neurology_II	0.652398	-2.27218	1.00244	0.319398	0.428378	-6.18983
HIF1A	Inflammation_II	0.649644	0.713586	1.44672	0.152196	0.24041	-5.65809
DYNLT3	Oncology_II	0.647522	2.2961	1.55678	0.123788	0.204455	-5.49809
SLMAP	Oncology_II	0.642175	1.07889	1.32535	0.189133	0.285523	-5.82169
ZBP1	Inflammation_II	0.642092	1.70601	2.21022	0.0301811	0.0639142	-4.32826
SSBP1	Inflammation_II	0.641663	1.43418	1.57584	0.119327	0.198104	-5.46926
TNFRSF8	Neurology	0.641477	2.4727	2.15436	0.0344669	0.0714112	-4.44247
ADAMTSL4	Cardiometabolic_II	0.638518	0.703431	3.75881	0.000338435	0.00162057	-0.244065
COPB2	Cardiometabolic_II	0.638197	1.10097	1.93996	0.0561949	0.106931	-4.85665
ADM	Oncology	0.637489	2.42631	3.30072	0.00148576	0.00538029	-1.62121
TINAGL1	Cardiometabolic	0.636533	0.860175	3.7969	0.000297768	0.00147711	-0.124022
IL10RB	Inflammation	0.636255	0.843139	3.73989	0.000360559	0.00170398	-0.303399
MRPL24	Cardiometabolic_II	0.634431	1.3002	2.07082	0.0418627	0.0841612	-4.60843
IPCEF1	Neurology	0.633252	1.38431	1.17263	0.244706	0.346149	-6.00806
MUCL3	Oncology_II	0.632758	-0.0344274	1.77055	0.0807536	0.14432	-5.15617
WAS	Inflammation	0.632641	2.24202	1.42752	0.157634	0.247496	-5.68487
ANGPTL2	Inflammation	0.632086	0.929136	2.30772	0.0238116	0.0527791	-4.12282
IL3RA	Inflammation	0.631562	1.51036	2.45431	0.016467	0.0388476	-3.79966
LTBR	Inflammation	0.631478	0.647475	3.30931	0.00144663	0.00525834	-1.59656
SPINK1	Neurology	0.630879	0.0304274	1.93026	0.0574058	0.108483	-4.87446
LRP2BP	Neurology_II	0.630146	0.989436	1.23544	0.220576	0.318866	-5.93406
CINP	Oncology_II	0.630022	0.242919	2.10259	0.038902	0.078997	-4.54599
CD5L	Inflammation_II	0.629867	0.180702	2.8597	0.0055066	0.0157324	-2.82007
EDNRB	Inflammation_II	0.628261	2.14645	3.04836	0.00319004	0.00998007	-2.32342
TBR1	Neurology_II	0.628122	0.403692	2.23312	0.0285637	0.0612956	-4.2807
CCL18	Cardiometabolic	0.626665	0.216619	1.75098	0.0840922	0.149733	-5.18915
HSD17B14	Neurology_II	0.626185	0.906957	1.40392	0.164525	0.256114	-5.71734
HSPA2	Oncology_II	0.624517	0.754477	1.79723	0.0763773	0.138291	-5.11064
PCYT2	Oncology_II	0.624038	1.50795	1.51679	0.13358	0.21595	-5.55751
HLA-DRA	Inflammation	0.620902	0.869087	1.62173	0.109114	0.184425	-5.39853
CCT5	Oncology	0.620702	0.883687	2.22198	0.0293412	0.0626392	-4.3039
PRKAG3	Neurology_II	0.619214	0.795177	1.10564	0.272463	0.377307	-6.08289
STX7	Inflammation_II	0.619	2.24257	1.57333	0.119908	0.198839	-5.47308
VCAM1	Cardiometabolic	0.618866	1.46993	3.33233	0.00134661	0.00495066	-1.53033
IMPA1	Neurology	0.618223	0.577105	2.03091	0.0458565	0.0902535	-4.68568
FAM171A2	Neurology_II	0.618068	-0.540857	0.896362	0.372965	0.486265	-6.28911
SFTPA1	Oncology	0.614615	0.372483	2.15553	0.0343714	0.0712769	-4.44009
KIR3DL2	Oncology_II	0.61282	-1.15048	1.09982	0.274976	0.379698	-6.0892
SESTD1	Neurology	0.612491	1.47038	1.33402	0.186289	0.282406	-5.81045
VTI1A	Inflammation_II	0.610972	0.62944	2.46941	0.0158397	0.0376129	-3.7654
PFDN4	Oncology_II	0.610889	0.906249	1.00437	0.318475	0.427535	-6.18792
PALM	Oncology_II	0.61046	0.830676	1.88576	0.0632514	0.117915	-4.95518
MYOM1	Neurology_II	0.610273	-0.789298	1.98844	0.0504602	0.0981096	-4.76638
CD2AP	Cardiometabolic	0.608494	2.30632	0.946673	0.346886	0.457617	-6.24337
PSMC3	Oncology_II	0.608266	1.73796	1.72392	0.0888973	0.155831	-5.23422
SPINT3	Oncology_II	0.607621	-4.02319	0.829635	0.409413	0.521107	-6.34601
ANXA5	Neurology	0.607293	0.949565	2.13874	0.0357561	0.0737262	-4.47394
OXCT1	Cardiometabolic_II	0.606161	3.65905	1.58983	0.116135	0.193915	-5.44789
BRK1	Neurology	0.605914	0.781529	1.2359	0.220406	0.318779	-5.9335
TNFRSF13C	Inflammation	0.60557	3.10047	1.5894	0.116232	0.193947	-5.44855
MOCS2	Inflammation_II	0.604202	1.08245	1.97561	0.051927	0.100557	-4.79046
RNASET2	Cardiometabolic	0.603561	0.997813	3.69157	0.000423488	0.00195791	-0.453996
NUCB2	Oncology	0.603132	0.512637	2.80264	0.00646649	0.0180999	-2.96531
CTSC	Inflammation	0.602025	0.41708	3.17552	0.00218087	0.00728719	-1.97485
TPSAB1	Inflammation	0.600561	-0.281419	1.94611	0.0554382	0.10587	-4.84531
LY75	Inflammation	0.598666	1.10008	2.33141	0.0224568	0.0502374	-4.07177
EPHB4	Cardiometabolic	0.598213	1.2211	2.54028	0.0131732	0.0320965	-3.60228
GCNT1	Oncology	0.597523	1.44043	2.5652	0.0123365	0.0303901	-3.544
TIMP1	Cardiometabolic	0.597143	1.32884	2.45862	0.0162855	0.0385449	-3.78989
PAFAH2	Oncology_II	0.596918	1.21404	1.273	0.207001	0.305027	-5.88803
MDM1	Neurology_II	0.596259	-0.506673	1.77812	0.0794919	0.142585	-5.14332
HRAS	Oncology_II	0.59614	-1.19967	0.934216	0.35323	0.464085	-6.25493
SCN3A	Neurology_II	0.595805	-0.25594	1.54233	0.127259	0.208648	-5.51973
CCDC28A	Neurology_II	0.595762	0.456887	1.92122	0.0585542	0.110437	-4.89099
CCL20	Inflammation	0.595474	-0.3792	1.05955	0.292793	0.398788	-6.1319
CD8A	Neurology	0.594003	1.70719	1.68071	0.0970351	0.166732	-5.30482
PDE4D	Cardiometabolic_II	0.593244	-0.0195833	1.60658	0.112405	0.188666	-5.42209
NOS1	Neurology	0.592081	0.0224929	2.06379	0.0425436	0.0852343	-4.62214
RANBP2	Neurology_II	0.590016	0.659938	2.10248	0.0389122	0.078997	-4.54622
CXCL16	Cardiometabolic	0.589914	0.228631	2.79696	0.00656992	0.0183186	-2.97962
ACTN4	Inflammation	0.589796	0.680488	2.05826	0.0430863	0.085965	-4.6329
DNAJA1	Oncology_II	0.587291	0.626639	1.49869	0.138206	0.222066	-5.58391
GGT1	Neurology	0.587079	-0.795737	2.69406	0.00872852	0.0231138	-3.23513
KRT18	Oncology	0.586716	0.00597381	1.09225	0.278264	0.383506	-6.09733
NDUFB7	Oncology_II	0.586375	0.575604	2.80963	0.0063411	0.0177733	-2.94763
CD79B	Inflammation	0.585049	3.16936	1.93979	0.0562155	0.106931	-4.85696
CD274	Neurology	0.58332	0.684245	3.01811	0.00348701	0.0107352	-2.40471
PI3	Cardiometabolic	0.579582	-0.543724	1.61053	0.111539	0.187546	-5.41596
RGCC	Neurology_II	0.579293	0.429579	1.45319	0.150397	0.238609	-5.64899
NPPB	Cardiometabolic	0.578735	3.03686	0.787936	0.43325	0.543087	-6.37937
MYO6	Neurology_II	0.578485	0.544849	2.08017	0.0409717	0.0827143	-4.59014
BTN1A1	Oncology_II	0.576817	1.33553	1.2687	0.208522	0.3068	-5.89336
SERPINA3	Inflammation_II	0.576685	0.760721	3.8835	0.000221962	0.00118639	0.151925
CLEC1A	Cardiometabolic	0.576423	0.905485	2.32393	0.0228769	0.051059	-4.08793
HLA-E	Inflammation	0.575959	1.20282	2.19535	0.0312739	0.0658912	-4.35892
SIGLEC9	Oncology	0.57555	0.292483	3.21072	0.00195966	0.00667898	-1.87648
IL2	Inflammation	0.575252	0.229193	0.895361	0.373497	0.48652	-6.29
GIMAP7	Inflammation_II	0.574749	0.837931	1.52059	0.132623	0.214881	-5.55192
CD80	Cardiometabolic_II	0.574091	1.46903	2.38251	0.019764	0.0452012	-3.96007
HTR1A	Neurology_II	0.572968	2.69755	0.742814	0.459945	0.569672	-6.41356
ITGB7	Oncology	0.572201	0.03425	1.72425	0.0888374	0.155831	-5.23367
MFAP3	Cardiometabolic	0.571462	0.480219	1.83968	0.0698251	0.128109	-5.03695
TAB2	Oncology_II	0.571403	2.08212	1.27872	0.204992	0.30299	-5.88091
SCGB2A2	Cardiometabolic_II	0.568945	0.117508	1.5409	0.127607	0.208904	-5.52186
PPP1R12A	Oncology	0.566396	1.44148	1.24389	0.217463	0.315944	-5.92381
NLGN2	Neurology_II	0.566297	-2.42047	1.41805	0.160373	0.25073	-5.69797
TXNDC9	Neurology_II	0.56596	0.595392	1.72592	0.0885347	0.155634	-5.23091
IGFBP4	Neurology	0.56518	-0.514449	2.52023	0.013883	0.0335718	-3.64881
DGKA	Inflammation_II	0.564909	1.27859	1.44901	0.151558	0.239663	-5.65488
RNASE1	Inflammation_II	0.564393	0.00150476	4.04156	0.000128614	0.000797846	0.665947
PALM2	Neurology_II	0.563191	0.42679	1.72879	0.0880153	0.154909	-5.22615
DEFB118	Neurology_II	0.563094	1.00207	1.69328	0.094607	0.163726	-5.28445
ANXA10	Neurology	0.562842	0.728051	0.682571	0.497009	0.604464	-6.45612
SLC12A2	Cardiometabolic_II	0.562709	-0.281126	2.38508	0.0196363	0.045005	-3.95439
SCGB1A1	Inflammation	0.562529	0.28272	2.13391	0.0361634	0.0743057	-4.48363
PSPN	Inflammation	0.561428	1.109	1.17813	0.242518	0.34423	-6.00172
PHYKPL	Inflammation_II	0.560462	1.23461	1.61488	0.110591	0.186486	-5.4092
INSR	Inflammation_II	0.559342	0.903956	2.64021	0.0100997	0.02587	-3.36572
PPIE	Oncology_II	0.559236	0.406319	1.52088	0.132551	0.214881	-5.55149
STX3	Neurology_II	0.555861	0.661408	2.77127	0.00705746	0.0194354	-3.04415
ADA2	Cardiometabolic	0.555425	0.754298	2.16343	0.0337362	0.0701606	-4.42408
HDAC8	Inflammation_II	0.555331	1.30936	0.949408	0.345503	0.456223	-6.24082
IFT20	Neurology_II	0.555075	1.38843	1.14289	0.256768	0.359178	-6.04181
NCR3LG1	Oncology_II	0.554946	1.14777	1.97126	0.052433	0.101333	-4.79861
VWA1	Oncology	0.554446	1.15569	1.95367	0.0545198	0.10446	-4.83133
PPL	Inflammation_II	0.547817	0.430886	2.18306	0.0322025	0.0674552	-4.3841
IGLC2	Inflammation_II	0.547127	-0.166958	4.70444	1.15544e-05	0.000123063	2.95418
AMPD3	Neurology_II	0.546388	2.735	1.01779	0.312092	0.420552	-6.17456
CST3	Cardiometabolic	0.545678	0.0776905	3.12456	0.00254292	0.00821277	-2.11586
CDH2	Cardiometabolic	0.544162	1.35485	2.57428	0.0120435	0.0297697	-3.52263
HMGCS1	Cardiometabolic_II	0.544099	0.910763	1.92958	0.0574921	0.108575	-4.87572
CLINT1	Oncology_II	0.543937	0.96083	0.921442	0.359813	0.471665	-6.26662
LILRA5	Cardiometabolic	0.543311	-0.47739	1.67767	0.0976306	0.167656	-5.30973
IGFL4	Inflammation_II	0.542822	0.638268	1.29709	0.198628	0.295696	-5.85781
ADAMTSL2	Cardiometabolic_II	0.542156	0.856804	2.39992	0.0189145	0.0436269	-3.92154
GNGT1	Neurology_II	0.541967	0.340406	1.50199	0.137355	0.220942	-5.57913
ICAM1	Cardiometabolic	0.541825	0.958465	3.32483	0.00137845	0.00504214	-1.55194
MDK	Oncology	0.541758	1.6001	1.08194	0.282793	0.38833	-6.10835
PTP4A3	Inflammation_II	0.541639	0.202432	1.68841	0.0955414	0.164752	-5.29236
COL3A1	Cardiometabolic_II	0.540237	1.70133	2.33151	0.0224512	0.0502374	-4.07155
IL2RG	Oncology_II	0.540142	0.932064	1.88953	0.0627371	0.117182	-4.9484
NT5E	Oncology	0.539755	0.931218	2.07095	0.0418504	0.0841612	-4.60818
CBLN1	Neurology_II	0.53893	-0.031206	0.822659	0.413344	0.524741	-6.35171
PZP	Inflammation_II	0.536903	-1.38931	1.26807	0.208747	0.306975	-5.89414
HAGH	Oncology	0.536216	-3.31441	0.817202	0.416436	0.527788	-6.35613
TPPP3	Neurology	0.53607	0.53643	1.28481	0.202864	0.300612	-5.87328
EDN1	Cardiometabolic_II	0.535686	1.45296	2.70491	0.00847376	0.0226578	-3.20857
BCAT2	Neurology_II	0.534596	-0.289131	1.53203	0.129779	0.211933	-5.53503
TST	Neurology	0.534076	0.753087	1.71399	0.0907148	0.158023	-5.25058
GNPDA1	Cardiometabolic_II	0.533869	0.672021	2.68408	0.00896906	0.0236643	-3.2595
TPBGL	Neurology_II	0.533006	0.553539	1.35603	0.179212	0.273791	-5.78162
GGA1	Neurology	0.53222	0.11697	1.29319	0.199968	0.29708	-5.86274
VPS53	Oncology	0.532163	0.693412	1.79616	0.0765505	0.138431	-5.1125
SLC34A3	Oncology_II	0.529479	0.476355	1.25248	0.214338	0.312499	-5.91333
LAG3	Oncology	0.527477	1.49474	1.4303	0.156838	0.246667	-5.68102
SNX18	Oncology_II	0.527215	0.492206	1.58915	0.116288	0.193947	-5.44893
IL25	Oncology_II	0.527067	-0.44706	0.803548	0.424231	0.535624	-6.36708
BCAT1	Cardiometabolic_II	0.526917	1.40326	1.52467	0.131603	0.214187	-5.54591
CXADR	Inflammation	0.523592	0.436606	1.81517	0.073549	0.133923	-5.0797
MRPS16	Inflammation_II	0.523539	0.31802	2.72834	0.00794653	0.021495	-3.15089
CREG1	Oncology	0.523399	0.468311	2.76264	0.00722838	0.019774	-3.0657
ACY1	Cardiometabolic	0.523353	1.20511	1.74903	0.0844318	0.150153	-5.19243
GSTA3	Oncology	0.5213	-0.242508	0.89145	0.375577	0.48857	-6.29345
GCLM	Cardiometabolic_II	0.519298	1.68508	1.18887	0.238292	0.339897	-5.98928
ATRAID	Oncology_II	0.519221	0.586786	3.12001	0.00257784	0.00831627	-2.12836
IZUMO1	Oncology_II	0.516738	1.52406	1.19157	0.237235	0.338637	-5.98613
LILRA4	Cardiometabolic_II	0.514181	-0.63222	1.29349	0.199865	0.29708	-5.86237
NFX1	Cardiometabolic_II	0.513286	-0.631856	0.969201	0.335602	0.446185	-6.2221
DNM3	Neurology_II	0.51219	0.686464	2.21581	0.029779	0.0632476	-4.31669
SCPEP1	Cardiometabolic_II	0.512127	2.069	1.8859	0.0632317	0.117915	-4.95492
SKAP1	Neurology	0.511351	1.23799	0.920952	0.360067	0.471784	-6.26706
MAPK13	Oncology_II	0.511295	1.20029	1.11537	0.268301	0.372143	-6.07229
KIAA2013	Oncology_II	0.507697	0.718463	1.71497	0.0905353	0.15781	-5.24898
RNF31	Inflammation_II	0.506878	-0.662488	1.06808	0.288957	0.39449	-6.12299
CDKN1A	Oncology	0.506646	2.44958	1.37733	0.172561	0.265769	-5.75329
TSLP	Cardiometabolic	0.506105	-0.614445	1.6895	0.095332	0.164587	-5.29059
CLIC5	Neurology_II	0.505682	0.397356	1.94033	0.0561486	0.106931	-4.85596
IL24	Inflammation	0.505576	-1.53297	1.5053	0.136501	0.219936	-5.5743
SEL1L	Cardiometabolic_II	0.504173	0.704379	2.77348	0.00701424	0.0193526	-3.03862
SNX9	Cardiometabolic	0.503823	1.68138	1.38999	0.168697	0.261485	-5.73625
EVI2B	Oncology_II	0.503582	0.880775	1.40283	0.164847	0.256478	-5.71882
VCPKMT	Oncology_II	0.501738	1.48865	0.943698	0.348394	0.459189	-6.24615
ASGR2	Inflammation_II	0.499331	0.633164	2.29461	0.0245926	0.0542197	-4.1509
FBN2	Neurology_II	0.498724	1.26388	1.58062	0.11823	0.196621	-5.46199
DNAJB6	Inflammation_II	0.495576	2.21176	1.09752	0.275973	0.380843	-6.09168
CES1	Cardiometabolic	0.495517	0.0999976	1.12199	0.265493	0.368712	-6.06502
MTSS2	Oncology_II	0.494657	2.2949	0.893348	0.374566	0.487694	-6.29178
AHSP	Neurology	0.493795	1.54906	0.702521	0.484558	0.593325	-6.44242
PCDH17	Cardiometabolic	0.493008	1.52771	2.19707	0.0311456	0.0656818	-4.35538
FOLR2	Neurology	0.492121	0.731643	2.70875	0.00838522	0.0224849	-3.19914
IFNGR1	Inflammation	0.491513	0.650149	3.33327	0.00134265	0.00494237	-1.5276
VPS28	Oncology_II	0.491346	0.797927	1.28552	0.202617	0.300399	-5.87239
COL4A4	Oncology_II	0.489724	0.747471	1.2187	0.22683	0.326766	-5.95414
NAP1L4	Oncology_II	0.489697	2.742	1.06353	0.290997	0.396714	-6.12775
PRAME	Oncology_II	0.489264	0.751025	2.13693	0.035908	0.0739342	-4.47757
ACE2	Cardiometabolic	0.487975	-0.579395	1.84181	0.0695084	0.127608	-5.03321
B4GALT1	Inflammation	0.485236	0.814768	2.68487	0.00894991	0.0236353	-3.25758
ASS1	Cardiometabolic_II	0.483563	0.100854	0.817136	0.416473	0.527788	-6.35618
SMC3	Oncology_II	0.482754	-0.142762	1.25832	0.212231	0.310836	-5.90617
TFPI2	Oncology	0.482244	0.156182	1.37831	0.172259	0.265444	-5.75197
PBLD	Neurology	0.481611	1.18384	0.942803	0.348849	0.459579	-6.24698
MYLPF	Neurology_II	0.481507	-0.565374	1.86878	0.0656104	0.121686	-4.98553
AAMDC	Cardiometabolic_II	0.480783	0.501476	1.48609	0.141502	0.226231	-5.60213
SIRT5	Neurology	0.480624	0.489254	1.35901	0.178271	0.272966	-5.77768
TLR1	Inflammation_II	0.478703	0.665514	1.84302	0.0693292	0.127441	-5.03108
ACADM	Oncology_II	0.478446	-0.129799	0.723173	0.471853	0.58218	-6.42783
SEMA4C	Oncology	0.477427	0.45395	2.44097	0.0170391	0.0399372	-3.82975
SAT1	Cardiometabolic_II	0.477395	0.40585	1.72952	0.0878839	0.154866	-5.22494
CPOX	Inflammation_II	0.47594	0.445806	2.15703	0.0342502	0.0710765	-4.43706
FABP2	Cardiometabolic	0.474	0.196821	1.16625	0.247258	0.348398	-6.01537
RAB33A	Cardiometabolic_II	0.473295	2.45694	0.948567	0.345928	0.456562	-6.2416
PVR	Neurology	0.473175	1.1244	1.91246	0.0596872	0.112136	-4.90696
AOC1	Inflammation	0.47242	-0.910283	1.25769	0.212459	0.310878	-5.90695
CSF2RA	Neurology	0.469152	1.07283	1.17378	0.244245	0.345688	-6.00673
FABP6	Cardiometabolic	0.469106	1.26099	1.51726	0.13346	0.215946	-5.55681
HSDL2	Cardiometabolic_II	0.468511	0.117482	1.28171	0.203946	0.301753	-5.87717
IL15RA	Inflammation	0.466963	1.47659	1.7866	0.078097	0.140701	-5.12886
GPR37	Cardiometabolic	0.46593	1.67231	1.31581	0.192299	0.288797	-5.83396
SCARB1	Neurology	0.465045	0.538494	1.17777	0.24266	0.344263	-6.00214
CD3E	Oncology_II	0.464525	0.967839	1.06648	0.289673	0.395095	-6.12466
MRI1	Neurology_II	0.464123	2.99192	1.00664	0.317388	0.426669	-6.18567
GAPDH	Inflammation_II	0.463963	3.61041	1.4387	0.154452	0.243575	-5.66933
PLAT	Cardiometabolic	0.463111	1.50692	1.35171	0.180585	0.275345	-5.78731
NPTX2	Cardiometabolic_II	0.462828	0.704495	1.96266	0.0534441	0.102807	-4.81463
RNASE4	Inflammation_II	0.462446	0.140483	3.21119	0.0019568	0.0066771	-1.87514
SLIT2	Neurology	0.461646	0.201214	1.4277	0.157583	0.247496	-5.68463
KRT8	Neurology_II	0.461573	-0.0938976	1.22309	0.225177	0.324708	-5.9489
RAB6B	Neurology	0.461284	0.00208929	1.75841	0.0828108	0.147724	-5.17667
DAPK2	Inflammation_II	0.46105	0.307244	1.13073	0.261818	0.364307	-6.05536
GPR101	Neurology_II	0.458736	-1.39043	0.883512	0.37982	0.492704	-6.3004
ZNF75D	Oncology_II	0.456328	-0.358707	1.00168	0.319761	0.428666	-6.19057
EFHD1	Neurology_II	0.456133	0.602806	1.74805	0.0846027	0.150272	-5.19407
ITGB2	Cardiometabolic	0.455729	-1.13326	1.96619	0.0530272	0.102277	-4.80806
DLL1	Oncology	0.454661	1.57474	1.58235	0.117833	0.196185	-5.45934
OSBPL2	Neurology_II	0.454303	0.125125	2.73788	0.00774055	0.021036	-3.12729
LGALS3	Cardiometabolic	0.453974	0.203593	1.71865	0.0898575	0.157291	-5.24291
ATP1B1	Cardiometabolic_II	0.453932	0.893331	1.34129	0.183926	0.279997	-5.80097
CD7	Inflammation_II	0.453536	2.21444	1.55126	0.125104	0.205807	-5.50637
TBC1D17	Neurology	0.450968	1.72861	1.00463	0.318346	0.427535	-6.18766
SCRN1	Inflammation	0.448627	-0.410496	0.91171	0.364881	0.477013	-6.27542
AKT3	Oncology	0.448238	0.370425	1.30221	0.196884	0.293704	-5.85133
SOX2	Neurology_II	0.447315	0.823835	0.930156	0.355314	0.466612	-6.25866
STX1B	Neurology_II	0.4466	-3.42415	2.52614	0.0136702	0.0331401	-3.63512
CTNNA1	Neurology_II	0.445259	0.245499	2.05986	0.0429286	0.0857093	-4.62978
QSOX1	Inflammation_II	0.444306	0.203517	2.7044	0.00848551	0.0226578	-3.20981
FCN2	Cardiometabolic	0.442886	0.742312	2.21728	0.0296744	0.0631181	-4.31365
CCDC134	Oncology_II	0.44253	0.589531	1.01192	0.314872	0.423877	-6.18043
CRIP2	Neurology	0.442331	2.43867	1.773	0.080343	0.143764	-5.15202
SELL	Inflammation_II	0.440548	1.14442	1.61233	0.111146	0.187229	-5.41316
C5	Inflammation_II	0.439521	-0.438049	3.64321	0.000496863	0.00221851	-0.60338
ACOX1	Cardiometabolic	0.438819	-0.246876	1.24581	0.216762	0.315082	-5.92147
NPDC1	Cardiometabolic	0.437713	1.42942	2.88774	0.00508462	0.0147736	-2.74784
DPEP2	Oncology	0.437538	-1.75958	3.21965	0.00190695	0.00655329	-1.85138
CYB5R2	Oncology_II	0.43748	0.757365	1.40601	0.163904	0.255423	-5.71448
SCP2	Oncology	0.43718	0.454708	0.974441	0.333012	0.443964	-6.21708
ATG4A	Oncology	0.437047	2.12935	0.674126	0.502331	0.608638	-6.4618
ANP32C	Cardiometabolic_II	0.436896	-0.0667536	3.19176	0.00207606	0.00702526	-1.92957
LHB	Oncology	0.436126	-1.69429	0.686068	0.494814	0.6023	-6.45375
SH3GLB2	Neurology_II	0.435651	1.84624	0.678373	0.499651	0.606405	-6.45895
DDX53	Neurology_II	0.435633	0.0177131	1.79961	0.0759974	0.137689	-5.10656
SYNGAP1	Neurology_II	0.434955	-0.453119	1.07897	0.284103	0.389515	-6.11149
HEBP1	Cardiometabolic	0.43475	-2.38861	1.63147	0.107039	0.18134	-5.38326
CRHBP	Inflammation	0.433213	0.720887	2.37434	0.0201739	0.0459825	-3.97806
CD59	Cardiometabolic	0.432705	0.332829	3.28355	0.00156692	0.00558348	-1.67032
LYVE1	Inflammation_II	0.430322	0.303036	2.11573	0.0377318	0.0770321	-4.51993
PON2	Cardiometabolic	0.42931	-0.413913	1.93777	0.0564663	0.107197	-4.86068
CD48	Inflammation	0.428996	0.93288	2.16457	0.0336455	0.0700725	-4.42177
LGALS3BP	Inflammation_II	0.42896	1.06191	1.97419	0.0520913	0.100807	-4.79312
TXNL1	Neurology_II	0.428146	1.12992	0.602167	0.548903	0.64958	-6.50738
SEMA3G	Inflammation_II	0.427932	0.247362	1.97842	0.0516035	0.100064	-4.78521
SOD1	Cardiometabolic	0.427851	0.65239	0.871842	0.386114	0.498251	-6.31052
CRELD1	Inflammation_II	0.426785	0.554688	2.26053	0.0267288	0.0580245	-4.22322
PMVK	Neurology	0.426713	4.24869	0.650963	0.517087	0.622869	-6.47703
CYTL1	Cardiometabolic_II	0.425299	1.89175	1.52566	0.131357	0.213931	-5.54446
ARG1	Oncology	0.423103	1.68225	0.973355	0.333547	0.44427	-6.21813
UPB1	Cardiometabolic_II	0.422984	-1.08763	0.455281	0.65024	0.738434	-6.58459
TRPV3	Cardiometabolic_II	0.422603	0.182415	1.17374	0.244261	0.345688	-6.00678
LY96	Neurology	0.422196	-0.458525	2.6004	0.0112362	0.0282251	-3.46086
TXK	Oncology_II	0.420413	-1.12563	0.889135	0.376811	0.489521	-6.29548
AMIGO1	Neurology_II	0.419703	1.36756	1.36993	0.174851	0.268581	-5.76318
CNTF	Neurology_II	0.418775	0.457574	1.23454	0.220906	0.319184	-5.93513
IL20RA	Inflammation	0.417298	-0.235436	1.10151	0.274246	0.379051	-6.08737
ERC2	Neurology_II	0.417266	0.73535	1.23698	0.220006	0.31852	-5.9322
SUMF1	Inflammation_II	0.416507	0.0586548	0.945593	0.347433	0.458131	-6.24438
PRUNE2	Oncology_II	0.416423	0.140192	1.59866	0.114156	0.191273	-5.43432
KRT19	Inflammation	0.41625	1.02104	0.950699	0.344851	0.45618	-6.23961
PPP1R14D	Neurology_II	0.41623	0.318811	1.13192	0.261324	0.363969	-6.05405
TNF	Neurology	0.416122	2.5304	0.955028	0.342672	0.453505	-6.23554
BTN3A2	Inflammation	0.413944	1.46048	2.0044	0.0486855	0.09517	-4.73623
CAPN3	Oncology_II	0.412731	0.564174	1.86998	0.0654413	0.12145	-4.98339
LMOD1	Inflammation_II	0.41227	0.278877	1.57717	0.119022	0.19771	-5.46725
RBP7	Oncology_II	0.411474	0.151762	1.20419	0.232354	0.332738	-5.97134
CA8	Inflammation_II	0.410772	0.412981	1.74176	0.0857048	0.15195	-5.20458
NUDT10	Cardiometabolic_II	0.408295	0.784431	1.1705	0.245555	0.347012	-6.01051
CKAP4	Inflammation	0.408209	1.14822	1.95833	0.0539601	0.103662	-4.82269
LMOD1	Cardiometabolic_II	0.407133	0.21868	1.55884	0.1233	0.203766	-5.49499
FES	Oncology	0.406191	0.34847	1.78111	0.0789965	0.14188	-5.13822
CCL7	Inflammation	0.405965	0.50574	0.78261	0.436353	0.546054	-6.38351
CALB1	Oncology	0.405444	2.33395	1.38274	0.170903	0.264056	-5.74603
PGF	Inflammation	0.402387	0.829773	2.31351	0.0234744	0.0521914	-4.1104
UBAC1	Oncology	0.400612	1.17244	1.21389	0.228647	0.329057	-5.95986
SPACA5_SPACA5B	Neurology_II	0.399716	0.650811	2.46275	0.0161133	0.0381686	-3.78051
KLK3	Cardiometabolic_II	0.398983	-2.0811	1.38057	0.171566	0.264798	-5.74894
BTNL10	Oncology_II	0.398944	0.735749	1.31477	0.192646	0.289169	-5.8353
NXPE4	Cardiometabolic_II	0.398762	0.235092	1.75023	0.0842225	0.149873	-5.19041
CFD	Inflammation_II	0.397889	-0.247185	2.98669	0.00382256	0.0115696	-2.4885
NGFR	Cardiometabolic_II	0.397229	0.467468	2.22112	0.0294016	0.0627219	-4.30568
CPTP	Cardiometabolic_II	0.397192	0.625237	1.31033	0.194137	0.290954	-5.84098
SNAP23	Cardiometabolic	0.396476	1.70768	0.693625	0.490088	0.597805	-6.44858
ARSB	Oncology	0.395409	2.30282	1.23644	0.220203	0.318646	-5.93284
ACP1	Inflammation_II	0.394944	2.24797	0.580427	0.563389	0.660518	-6.52015
PAPPA	Inflammation	0.394084	-0.10597	0.636682	0.526296	0.629773	-6.48615
ENPP7	Inflammation	0.393788	-1.00667	0.885824	0.378581	0.491376	-6.29839
IL5	Inflammation	0.392278	-1.73915	0.545351	0.587152	0.681755	-6.53977
CRIM1	Inflammation	0.39195	1.09814	1.69191	0.0948698	0.163996	-5.28668
PDIA2	Oncology_II	0.390643	0.493971	0.929622	0.355589	0.466761	-6.25915
ESR1	Inflammation_II	0.390349	-0.0900024	0.612581	0.542031	0.643972	-6.5011
CLEC7A	Inflammation	0.390101	0.256696	1.14171	0.257256	0.359687	-6.04313
CLPS	Neurology	0.387975	-0.25743	0.949387	0.345514	0.456223	-6.24084
GAD1	Oncology_II	0.382496	0.633807	1.54052	0.127699	0.208904	-5.52243
KDM3A	Inflammation_II	0.382147	0.836212	0.702054	0.484847	0.593325	-6.44274
CACNA1C	Neurology_II	0.381976	0.874727	1.25287	0.214197	0.312452	-5.91286
ROBO1	Inflammation	0.381196	1.31779	1.22405	0.224814	0.324346	-5.94774
TBC1D23	Oncology	0.381097	2.10353	0.799497	0.42656	0.537514	-6.37029
PRKD2	Cardiometabolic_II	0.380402	-0.463737	1.35941	0.178144	0.272916	-5.77715
IL34	Neurology	0.380383	0.769413	0.826358	0.411257	0.522778	-6.34869
CALB2	Neurology	0.379585	-0.352083	1.13741	0.259035	0.361824	-6.04793
THBD	Cardiometabolic	0.379582	0.624233	1.68074	0.0970287	0.166732	-5.30477
AMN	Inflammation	0.378894	1.29695	1.3162	0.192168	0.28875	-5.83346
BSND	Oncology_II	0.378274	-2.95944	0.717333	0.475427	0.58584	-6.432
SCARB2	Neurology	0.377967	0.338739	1.96779	0.0528392	0.10205	-4.80508
CR1	Inflammation_II	0.377838	1.05232	1.65575	0.102007	0.173935	-5.34486
PRAP1	Cardiometabolic_II	0.376923	-0.330321	1.96473	0.0531993	0.102414	-4.81078
PROK1	Inflammation	0.37608	-2.04349	1.24016	0.218834	0.317061	-5.92834
PIGR	Neurology	0.374838	-0.306068	2.10721	0.0384873	0.0782989	-4.53685
BCL7A	Oncology_II	0.374773	1.44742	0.758479	0.450573	0.5607	-6.40192
IL17RB	Inflammation	0.374519	1.17901	1.17491	0.243798	0.345371	-6.00544
VSTM2L	Cardiometabolic	0.371784	0.530601	1.25048	0.215062	0.312768	-5.91578
FLRT2	Neurology	0.370002	0.969277	1.97153	0.0524008	0.101333	-4.79809
SIGLEC15	Neurology	0.369859	3.27089	0.802864	0.424624	0.535624	-6.36762
C19orf12	Neurology	0.369753	1.20275	0.630585	0.530254	0.633985	-6.48999
CNGB3	Neurology_II	0.369626	0.292629	1.47155	0.145382	0.231412	-5.62297
CDH3	Neurology	0.368463	1.4822	1.69584	0.0941183	0.162977	-5.28028
BTN2A1	Inflammation	0.367993	1.03216	1.81588	0.0734393	0.133807	-5.07847
OMP	Neurology_II	0.367863	-0.916294	0.852632	0.396614	0.509304	-6.32689
CADPS	Neurology_II	0.367253	-0.351207	1.14713	0.255021	0.357597	-6.03704
FCER1A	Neurology_II	0.366401	0.210764	2.22015	0.0294705	0.0628226	-4.3077
SEMA3F	Cardiometabolic	0.365709	1.08721	2.49579	0.0147951	0.035452	-3.70513
ICAM2	Cardiometabolic	0.365317	1.26076	1.73401	0.0870793	0.153822	-5.21749
GLT8D2	Neurology	0.365132	-0.682921	0.791853	0.430977	0.540962	-6.37631
PTH	Neurology_II	0.364714	0.043525	0.624235	0.534393	0.637355	-6.49394
HSPB1	Cardiometabolic	0.364706	1.28516	0.840111	0.403552	0.515699	-6.33736
WNT9A	Inflammation	0.363731	0.294421	1.79661	0.0764771	0.138385	-5.11171
CD55	Cardiometabolic	0.362339	0.214821	1.63216	0.106894	0.1812	-5.38218
ANK2	Cardiometabolic_II	0.361274	0.332485	0.966599	0.336892	0.447696	-6.22458
SLAMF7	Inflammation	0.360766	-0.686236	1.13361	0.260617	0.363508	-6.05216
PMCH	Cardiometabolic_II	0.360485	-0.839868	0.829334	0.409582	0.521107	-6.34625
FABP4	Cardiometabolic	0.358068	0.118826	1.30949	0.194418	0.291225	-5.84205
IL19	Cardiometabolic	0.357005	-0.237556	1.22264	0.225345	0.324788	-5.94944
MRPL28	Neurology_II	0.356048	0.193935	2.10433	0.0387454	0.0787687	-4.54255
PODXL2	Oncology	0.355756	1.60293	2.14383	0.0353314	0.0730066	-4.46371
CD200R1	Inflammation	0.353928	0.609335	1.73806	0.086358	0.152735	-5.21074
ATP1B3	Cardiometabolic_II	0.353747	0.626948	1.18785	0.238691	0.340299	-5.99047
GSTM4	Cardiometabolic_II	0.353614	-2.29648	0.876736	0.383467	0.495275	-6.30629
SERPINA1	Inflammation_II	0.353404	-0.151721	2.69623	0.00867715	0.0229988	-3.22984
VMO1	Oncology	0.351213	-0.0875107	0.798787	0.42697	0.537717	-6.37085
LMOD1	Oncology_II	0.351051	0.281156	1.36355	0.176843	0.271209	-5.77166
MAP1LC3B2	Cardiometabolic_II	0.350396	0.808335	1.02273	0.309766	0.41856	-6.1696
CD40	Inflammation	0.350199	1.0632	1.72494	0.0887121	0.155831	-5.23253
PKLR	Inflammation	0.349453	2.49208	0.606699	0.545907	0.647622	-6.50466
CTSZ	Cardiometabolic	0.34932	0.502032	1.93351	0.0569974	0.107782	-4.8685
PRDX2	Inflammation_II	0.348691	1.14803	0.705338	0.482814	0.592674	-6.44045
FST	Inflammation	0.348577	0.876095	1.15138	0.25328	0.3555	-6.03225
SNCG	Neurology	0.347953	-0.500308	1.32083	0.190628	0.287347	-5.82751
SIL1	Cardiometabolic_II	0.343465	0.155887	1.79353	0.0769734	0.138936	-5.11701
ACP6	Oncology	0.343424	0.905386	1.19279	0.236761	0.338213	-5.98471
CAPS	Neurology_II	0.341664	-0.202468	0.767439	0.445262	0.555762	-6.39515
C2orf69	Neurology_II	0.340026	0.367356	0.793059	0.430278	0.540553	-6.37536
PSAP	Cardiometabolic_II	0.337402	0.796245	2.18565	0.0320046	0.0671431	-4.3788
CXCL13	Neurology	0.336694	0.319021	1.03014	0.306297	0.415034	-6.16212
SLITRK2	Oncology	0.33624	1.25958	1.00573	0.317822	0.427055	-6.18658
ALCAM	Cardiometabolic	0.335303	0.74919	1.51709	0.133503	0.215946	-5.55706
LMOD1	Neurology_II	0.334663	0.148932	1.33953	0.184497	0.280571	-5.80327
SERPINB9	Neurology	0.33356	1.84187	1.73273	0.0873088	0.154134	-5.21962
FLT1	Oncology	0.333409	0.524208	1.49709	0.138621	0.222485	-5.58623
CSNK2A1	Neurology_II	0.33279	0.791596	0.906595	0.367563	0.480302	-6.28001
PCARE	Neurology_II	0.33167	-0.0552226	0.746508	0.457725	0.56765	-6.41084
WASL	Inflammation_II	0.329793	0.780177	0.457212	0.648858	0.737442	-6.58371
PENK	Inflammation_II	0.327589	1.73666	1.41718	0.160626	0.250988	-5.69916
FCRL6	Inflammation	0.327299	0.825975	1.29554	0.199161	0.296338	-5.85978
PBXIP1	Oncology_II	0.326183	-0.128605	1.64767	0.10366	0.176441	-5.3577
SCGB3A2	Inflammation	0.325967	-0.942436	1.01534	0.313251	0.421891	-6.17702
ANXA3	Neurology	0.325838	-0.884363	0.830211	0.409089	0.520937	-6.34553
PIK3IP1	Neurology	0.325402	0.954154	1.7929	0.0770751	0.139033	-5.11809
LSP1	Inflammation	0.325133	1.28712	0.905349	0.368218	0.480725	-6.28112
C9	Inflammation_II	0.324757	0.920736	1.50266	0.137182	0.22091	-5.57815
GADD45B	Oncology_II	0.323336	-0.50097	0.88328	0.379945	0.492704	-6.30061
F11R	Neurology	0.321826	0.95782	1.26347	0.210385	0.308744	-5.89983
PGR	Inflammation_II	0.321817	0.407294	0.556339	0.579658	0.674163	-6.53375
PDIA3	Inflammation_II	0.320514	0.782346	1.93831	0.0563995	0.107141	-4.85969
CEACAM8	Cardiometabolic	0.320512	0.575417	0.569622	0.570659	0.666881	-6.52632
FHIP2A	Cardiometabolic_II	0.318585	-2.41503	1.13314	0.260812	0.363606	-6.05268
SSH3	Oncology_II	0.317536	0.850768	1.93846	0.05638	0.107141	-4.8594
CXCL10	Inflammation	0.317165	1.00793	0.707543	0.481451	0.591252	-6.43891
CRELD2	Inflammation	0.316827	0.680549	1.48372	0.14213	0.22688	-5.60555
FAM20A	Cardiometabolic_II	0.316555	0.868239	1.29966	0.197751	0.294542	-5.85456
ACTN2	Cardiometabolic_II	0.315926	-0.778818	1.15383	0.252281	0.35427	-6.02949
PCDHB15	Oncology_II	0.315182	1.47913	0.959004	0.340679	0.451485	-6.23179
HMBS	Oncology	0.31495	2.38474	0.701836	0.484982	0.593325	-6.4429
IGDCC3	Neurology_II	0.313338	-1.12265	1.1586	0.250343	0.351899	-6.02408
CDC123	Oncology_II	0.312891	0.49343	0.530219	0.597547	0.69078	-6.54786
SOWAHA	Neurology_II	0.311622	1.56402	0.487002	0.627696	0.717898	-6.56972
ENG	Cardiometabolic	0.311612	0.842683	2.32909	0.0225864	0.0504493	-4.07679
SPINK4	Inflammation	0.311461	-0.900469	0.850934	0.397551	0.510055	-6.32832
TP53INP1	Cardiometabolic	0.311026	0.6224	1.48631	0.141444	0.226231	-5.60181
TCN2	Cardiometabolic	0.310341	0.736507	1.44043	0.153962	0.242935	-5.66691
PFDN6	Neurology_II	0.310302	-1.86144	0.620542	0.536807	0.639971	-6.49622
TARM1	Neurology_II	0.309832	-0.805996	0.788823	0.432735	0.542698	-6.37868
TIMP4	Neurology	0.309276	-1.37411	1.48191	0.14261	0.227126	-5.60814
IGFBP7	Cardiometabolic	0.308703	0.450887	2.04464	0.0444471	0.088194	-4.65926
RUVBL1	Oncology	0.308657	-1.1469	0.636937	0.526131	0.629773	-6.48599
KLRD1	Inflammation	0.306548	0.717915	1.27197	0.207367	0.305411	-5.88931
TG	Oncology_II	0.306058	-0.766935	1.11072	0.270284	0.374468	-6.07737
RAB39B	Cardiometabolic_II	0.304102	-2.73138	0.531612	0.596587	0.690496	-6.54712
TSPAN8	Oncology_II	0.303823	-1.82344	0.660063	0.511263	0.616879	-6.47111
AMDHD2	Cardiometabolic_II	0.302557	0.658568	2.28909	0.0249281	0.054751	-4.16268
CD2	Cardiometabolic_II	0.302437	0.651451	0.78994	0.432086	0.54212	-6.3778
NUDT2	Oncology	0.30232	0.481625	1.0698	0.288185	0.393807	-6.12118
DNAJB2	Inflammation_II	0.29983	2.01222	0.626891	0.53266	0.636599	-6.49229
BST1	Neurology	0.298871	0.36577	1.3243	0.189477	0.285894	-5.82303
VAT1	Oncology	0.298548	-0.185404	1.66674	0.0997924	0.17066	-5.32729
S100G	Neurology_II	0.298372	-0.198218	0.739363	0.462025	0.572002	-6.4161
AMOTL2	Oncology_II	0.29797	0.713825	1.03433	0.30435	0.412782	-6.15787
BGN	Oncology	0.296471	1.39284	0.937793	0.351401	0.462101	-6.25162
CCL14	Cardiometabolic	0.296304	0.752769	1.62451	0.108518	0.183524	-5.39417
PLA2G15	Oncology	0.295808	0.674846	2.26282	0.0265805	0.0578541	-4.2184
ITIH4	Inflammation_II	0.295575	0.0775512	1.74816	0.0845832	0.150272	-5.19388
NFATC1	Inflammation	0.294858	2.3681	0.703269	0.484094	0.593325	-6.4419
LTA4H	Oncology	0.293953	-2.64787	1.18736	0.238882	0.340404	-5.99104
MYBPC1	Cardiometabolic_II	0.291884	-2.33411	0.701448	0.485223	0.593369	-6.44317
TSPAN1	Cardiometabolic	0.291098	0.213515	1.30567	0.195709	0.292705	-5.84693
SERPINA7	Inflammation_II	0.289102	0.554183	2.12179	0.0372027	0.0761669	-4.50786
TFF1	Neurology	0.287507	-0.965301	0.919868	0.36063	0.472308	-6.26805
GOLM2	Neurology	0.287063	1.64298	1.70901	0.0916385	0.159254	-5.25876
TPM3	Cardiometabolic_II	0.286299	-0.103723	0.903041	0.369434	0.482095	-6.28318
KIR2DL2	Oncology_II	0.286239	1.36405	0.68061	0.498242	0.605202	-6.45744
GOT1	Cardiometabolic_II	0.28611	1.25151	0.642799	0.522341	0.626862	-6.48227
TNFRSF11B	Inflammation	0.286108	-0.147317	1.26208	0.210881	0.309015	-5.90154
ITGAL	Inflammation_II	0.28509	-2.94947	0.996284	0.322358	0.431549	-6.19588
MCFD2	Cardiometabolic	0.285065	0.865919	1.55277	0.124744	0.205565	-5.50411
LPP	Cardiometabolic_II	0.284707	0.784862	1.01889	0.311574	0.420415	-6.17346
ATF4	Oncology_II	0.283901	-1.84947	0.963563	0.338403	0.449291	-6.22747
EFNB2	Neurology_II	0.283712	1.85454	0.64598	0.52029	0.625687	-6.48023
GATA3	Oncology_II	0.283035	0.672904	0.637894	0.525511	0.629613	-6.48538
DSC2	Neurology	0.282814	1.47607	1.28208	0.203816	0.301714	-5.8767
NHLRC3	Inflammation_II	0.282113	2.32863	1.87232	0.0651123	0.121072	-4.97922
DCXR	Oncology	0.281756	0.0175893	0.703027	0.484244	0.593325	-6.44207
ADAM15	Cardiometabolic	0.281071	1.61285	1.00898	0.316269	0.425363	-6.18335
SPRR3	Neurology_II	0.280406	1.11714	0.938991	0.35079	0.461907	-6.25052
MYOM2	Cardiometabolic_II	0.280172	-1.70357	0.406738	0.685374	0.767503	-6.60542
GTPBP2	Neurology_II	0.278483	2.97187	0.450613	0.653586	0.740782	-6.58669
CILP	Cardiometabolic_II	0.278201	-1.74399	1.0034	0.318939	0.42796	-6.18888
TRIM40	Neurology_II	0.278008	-3.37269	0.239527	0.811359	0.868628	-6.65927
NECTIN4	Oncology	0.277546	0.0221369	1.33362	0.186417	0.282453	-5.81096
CHRM1	Neurology_II	0.277144	-0.523668	0.685582	0.495119	0.602418	-6.45408
CSRP3	Cardiometabolic_II	0.276543	0.812913	0.430466	0.668107	0.751362	-6.59553
MORN4	Oncology_II	0.276225	0.576724	0.710055	0.479901	0.590851	-6.43714
MDH1	Inflammation_II	0.275917	0.263948	2.17041	0.0331839	0.0692607	-4.40991
CSF2	Cardiometabolic_II	0.274113	1.46981	0.520135	0.604522	0.697173	-6.55312
AGRN	Inflammation	0.272436	0.608954	1.64625	0.103952	0.176835	-5.35994
AGT	Inflammation_II	0.271351	-0.408177	1.16721	0.246872	0.348066	-6.01427
PRCP	Cardiometabolic	0.268053	0.730482	1.60617	0.112494	0.188707	-5.42272
MRPL58	Neurology_II	0.267903	1.14302	0.618091	0.538412	0.641094	-6.49773
FURIN	Oncology	0.267747	0.798667	1.24249	0.217978	0.316533	-5.92551
HDDC2	Oncology_II	0.266976	0.982662	0.877736	0.382927	0.495241	-6.30543
SNAP29	Oncology	0.265509	3.15084	0.53912	0.591422	0.68534	-6.54313
GID8	Neurology_II	0.265345	-0.204661	1.02537	0.308527	0.417275	-6.16694
DNAJB8	Cardiometabolic	0.262408	0.908693	1.10195	0.274055	0.378968	-6.08689
CD46	Cardiometabolic	0.260918	0.877771	1.25764	0.212474	0.310878	-5.907
TNFRSF11A	Inflammation	0.260806	0.548349	1.14677	0.255171	0.357634	-6.03745
TNC	Cardiometabolic	0.259769	1.48248	1.01911	0.311473	0.420415	-6.17325
CLSTN3	Neurology_II	0.258866	2.60252	0.877093	0.383274	0.495275	-6.30599
FUT3_FUT5	Neurology	0.258537	0.543424	1.08183	0.282842	0.38833	-6.10847
TGM2	Cardiometabolic	0.258136	1.43549	0.562243	0.575649	0.671391	-6.53047
MFAP3L	Neurology_II	0.257225	-0.317287	0.677623	0.500123	0.606724	-6.45946
MMP10	Inflammation	0.255745	0.990275	0.811691	0.419572	0.53125	-6.36057
MMP3	Neurology	0.255686	-0.710474	0.650328	0.517494	0.623101	-6.47744
SEPTIN3	Neurology_II	0.255192	-1.34938	0.870499	0.386842	0.498746	-6.31168
CTSD	Cardiometabolic	0.255042	0.494918	0.94959	0.345411	0.456223	-6.24065
LGALS4	Inflammation	0.254399	0.40237	0.971957	0.334238	0.444576	-6.21947
IL21R	Inflammation_II	0.254157	0.954618	0.66685	0.506942	0.612687	-6.46664
CEACAM1	Oncology	0.253698	0.56954	1.95161	0.0547685	0.104867	-4.83514
IGFBPL1	Cardiometabolic	0.253587	0.0285524	1.11526	0.268349	0.372143	-6.07241
BCL2L15	Inflammation_II	0.25202	0.489451	0.512285	0.609977	0.702067	-6.55715
ITGBL1	Cardiometabolic_II	0.251947	0.335273	1.04466	0.299578	0.407454	-6.1473
C1QA	Inflammation	0.25178	0.449612	1.69921	0.0934792	0.162064	-5.27479
SCN3B	Neurology_II	0.251646	0.456965	0.714054	0.47744	0.588071	-6.43432
TIE1	Cardiometabolic	0.251582	1.03666	1.10201	0.274029	0.378968	-6.08683
KEL	Neurology	0.250965	0.535798	0.745722	0.458197	0.567992	-6.41142
CCN5	Neurology	0.250275	-2.49239	1.52231	0.132193	0.214647	-5.54939
MAP1LC3A	Neurology_II	0.249844	0.401068	1.27726	0.205501	0.303433	-5.88272
IL13	Inflammation	0.247105	-0.400705	0.656248	0.5137	0.619562	-6.4736
KIR2DL3	Oncology	0.245993	1.09158	0.585299	0.560127	0.65838	-6.51733
CD82	Oncology_II	0.240339	-1.64978	0.854315	0.395687	0.508565	-6.32547
CRLF1	Inflammation	0.239363	0.404958	1.4515	0.150866	0.239091	-5.65138
CSPG5	Neurology_II	0.239296	3.44965	0.957334	0.341515	0.452387	-6.23337
IL31	Inflammation_II	0.238365	-0.207687	0.539777	0.590971	0.685091	-6.54277
CEND1	Neurology_II	0.23684	-1.6291	1.10046	0.274698	0.379494	-6.0885
EGFLAM	Oncology_II	0.23594	1.34516	0.802888	0.42461	0.535624	-6.3676
GPHA2	Oncology_II	0.235781	0.429811	1.0349	0.304084	0.412615	-6.15729
RTKN2	Cardiometabolic_II	0.234321	-0.6882	0.691091	0.49167	0.599482	-6.45032
RHOC	Neurology	0.23358	2.00949	0.574783	0.567181	0.663888	-6.52339
DDX4	Inflammation_II	0.232833	-0.18296	0.405318	0.686413	0.768369	-6.60599
TNF	Oncology	0.232432	1.95895	0.461465	0.645818	0.734276	-6.58177
FCAMR	Cardiometabolic_II	0.232431	1.65549	0.763488	0.447599	0.557959	-6.39814
TPSG1	Inflammation_II	0.232089	0.477065	0.778351	0.438843	0.548696	-6.3868
LAMB1	Cardiometabolic_II	0.231529	0.814879	1.25446	0.21362	0.311767	-5.9109
MB	Cardiometabolic	0.231295	-0.602942	0.826854	0.410977	0.522652	-6.34828
NRXN3	Neurology_II	0.230247	-1.17399	0.934762	0.35295	0.463928	-6.25442
SAG	Neurology_II	0.227372	0.851569	0.4565	0.649367	0.737732	-6.58404
CFHR5	Inflammation_II	0.225592	-0.553032	0.83421	0.406847	0.518825	-6.34224
GAMT	Cardiometabolic_II	0.224502	0.739436	1.31395	0.192919	0.289429	-5.83634
MARCO	Cardiometabolic	0.224363	0.762881	1.31966	0.191016	0.287467	-5.82902
EFEMP1	Cardiometabolic	0.222861	0.188299	1.35756	0.178727	0.27323	-5.77959
PDCD1	Oncology	0.222516	2.21518	0.670369	0.504709	0.611264	-6.46431
STC2	Neurology	0.221793	1.10213	1.12883	0.262616	0.365066	-6.05747
CASP9	Inflammation_II	0.220682	2.9712	0.359485	0.720256	0.796709	-6.62345
STAB2	Cardiometabolic_II	0.220515	0.367312	1.3048	0.196005	0.292845	-5.84804
GFOD2	Oncology	0.220197	-0.924368	0.317982	0.751394	0.819266	-6.63746
CDH4	Neurology_II	0.21867	0.258106	0.613867	0.541185	0.643866	-6.50031
SPRED2	Inflammation_II	0.218257	0.551358	1.10532	0.272602	0.377319	-6.08324
ATP6AP2	Oncology	0.218136	-1.25521	1.17067	0.245486	0.347012	-6.01031
AXL	Cardiometabolic	0.217689	0.804349	1.67163	0.0988199	0.169324	-5.31945
IL11	Inflammation	0.217193	0.0606143	0.559016	0.577838	0.673099	-6.53227
FGF20	Inflammation_II	0.216961	-0.524131	0.896013	0.373151	0.486288	-6.28942
MMP15	Cardiometabolic_II	0.216203	0.446281	0.770014	0.443742	0.554104	-6.39319
CREBZF	Oncology_II	0.21504	0.801633	1.08281	0.282406	0.388292	-6.10742
MAMDC4	Oncology_II	0.213784	-0.18142	0.600763	0.549833	0.649885	-6.50822
S100A12	Oncology	0.213604	2.98011	0.321948	0.748399	0.817231	-6.6362
CARHSP1	Neurology	0.212762	1.97392	0.352464	0.725492	0.800666	-6.62594
TNF	Inflammation	0.212482	2.5433	0.448822	0.654872	0.741659	-6.5875
OTOA	Neurology_II	0.21083	-0.918737	0.612912	0.541813	0.643972	-6.50089
FAS	Cardiometabolic	0.210666	-0.10743	1.17668	0.243094	0.344711	-6.0034
SHH	Inflammation_II	0.210106	1.31082	1.05589	0.294452	0.400859	-6.13571
IL22	Oncology_II	0.209794	0.754188	0.4147	0.679561	0.762171	-6.60216
NOMO1	Neurology	0.209139	0.209937	1.48209	0.14256	0.227126	-5.60788
LRFN2	Neurology_II	0.20883	-0.142496	0.797181	0.427896	0.538494	-6.37212
NAGA	Inflammation_II	0.208722	1.11607	0.791937	0.430928	0.540962	-6.37624
CD5	Oncology	0.208632	1.31094	0.802377	0.424904	0.53566	-6.36801
PLXNB2	Cardiometabolic	0.206948	0.561058	1.37892	0.172074	0.26538	-5.75116
MERTK	Inflammation	0.204057	0.557619	1.11977	0.266431	0.369837	-6.06746
MYOM3	Inflammation_II	0.203779	-2.47217	0.509101	0.612196	0.703782	-6.55877
CA7	Oncology_II	0.201657	-0.223301	0.845585	0.40051	0.512812	-6.3328
ALDH1A1	Neurology	0.199812	1.00906	0.377839	0.706631	0.785236	-6.61671
RPS10	Cardiometabolic_II	0.199609	0.840313	0.583531	0.56131	0.658566	-6.51835
CLEC4M	Cardiometabolic_II	0.19823	0.313285	0.871306	0.386404	0.498403	-6.31098
RAB3GAP1	Neurology_II	0.197326	1.14494	0.438873	0.662032	0.748014	-6.59189
LSM1	Oncology	0.195617	-0.353575	0.431633	0.667263	0.750745	-6.59503
COL18A1	Cardiometabolic	0.195398	0.26518	1.91961	0.0587614	0.110684	-4.89394
HSP90B1	Neurology	0.193639	0.75684	0.41839	0.676873	0.76004	-6.60063
KRT14	Neurology	0.19331	-0.186318	1.16714	0.246902	0.348066	-6.01436
FLT4	Oncology	0.192751	0.925721	0.579674	0.563895	0.660843	-6.52058
FKBP14	Neurology_II	0.191345	-0.740977	0.528336	0.598847	0.692006	-6.54885
AP3S2	Neurology_II	0.189389	1.23214	0.62647	0.532934	0.636664	-6.49255
KLRF1	Inflammation_II	0.188206	1.33048	0.70217	0.484775	0.593325	-6.44266
M6PR	Cardiometabolic_II	0.187882	0.672957	0.841334	0.402871	0.515284	-6.33634
ENO3	Cardiometabolic_II	0.186859	-0.941029	0.389262	0.6982	0.778555	-6.61235
C1RL	Inflammation_II	0.186624	0.707757	1.61051	0.111543	0.187546	-5.41599
IL1R1	Neurology	0.186514	0.19497	1.38954	0.168834	0.261557	-5.73686
KCNIP4	Neurology	0.186439	0.849435	0.58415	0.560895	0.658406	-6.51799
CRHR1	Cardiometabolic	0.186286	-0.161917	0.596401	0.552727	0.652772	-6.51081
GAST	Neurology_II	0.186199	-1.4381	0.752842	0.453933	0.564396	-6.40613
PRKAR1A	Cardiometabolic	0.186127	0.665023	0.441273	0.660302	0.74635	-6.59084
SMPD1	Neurology	0.18576	-0.168819	1.01976	0.311166	0.420255	-6.17259
SELE	Cardiometabolic	0.185502	0.307665	0.561861	0.575908	0.671391	-6.53068
PRSS2	Cardiometabolic	0.184217	-0.36029	0.488363	0.626737	0.717367	-6.56906
SAT2	Oncology_II	0.181987	0.949273	0.33853	0.735922	0.808175	-6.63074
LTBP2	Cardiometabolic	0.181467	0.335975	0.721649	0.472784	0.58308	-6.42892
GNPDA2	Inflammation_II	0.178678	1.41663	0.436121	0.664019	0.748506	-6.59309
SLAMF1	Inflammation	0.178424	0.0632774	0.599516	0.550659	0.650596	-6.50896
GH1	Cardiometabolic	0.178417	1.35285	0.303037	0.762712	0.827247	-6.64209
CFI	Inflammation_II	0.177511	0.496875	1.42659	0.157902	0.247667	-5.68617
TDGF1	Neurology	0.175636	2.38652	0.185833	0.853084	0.899012	-6.67066
DUSP3	Neurology	0.175327	-0.357911	0.232197	0.817026	0.872438	-6.66099
TEX33	Oncology_II	0.174921	0.13909	0.526062	0.600418	0.693268	-6.55004
INSL3	Neurology_II	0.173826	-2.52452	0.363718	0.717105	0.79535	-6.62193
STK4	Cardiometabolic	0.172952	0.780739	0.625518	0.533555	0.637143	-6.49314
HBZ	Cardiometabolic_II	0.171708	0.620149	0.266438	0.790643	0.851015	-6.65248
C7	Inflammation_II	0.17103	0.348145	0.856354	0.394566	0.507349	-6.32374
SEMA4D	Neurology	0.17063	1.67284	1.04211	0.300754	0.408518	-6.14993
MN1	Neurology_II	0.170436	0.06845	0.192851	0.847604	0.894538	-6.66933
FCRL5	Neurology	0.170272	-0.784339	0.59513	0.553572	0.653503	-6.51156
GSAP	Oncology	0.168948	-1.09575	0.317152	0.752021	0.819333	-6.63772
GFRA1	Oncology	0.168221	1.30906	0.852637	0.396611	0.509304	-6.32688
GUSB	Cardiometabolic	0.167805	0.460092	0.733168	0.465772	0.576149	-6.42062
MMP8	Neurology	0.165312	1.18737	0.295794	0.768216	0.831971	-6.64425
CSF2RB	Inflammation_II	0.165245	1.47221	0.531044	0.596978	0.690673	-6.54742
HYOU1	Cardiometabolic	0.164531	0.385983	1.54314	0.127063	0.208556	-5.51853
EFCAB14	Oncology_II	0.164082	1.08113	1.1673	0.246836	0.348066	-6.01417
LAYN	Neurology	0.163972	0.968188	0.860218	0.392447	0.505522	-6.32047
CD93	Cardiometabolic	0.163176	0.957299	0.886551	0.378192	0.491091	-6.29775
UMOD	Cardiometabolic	0.162368	0.342498	0.699839	0.486221	0.594088	-6.44428
TGOLN2	Inflammation_II	0.161714	0.671046	1.19578	0.235598	0.336885	-5.98121
GAD2	Inflammation_II	0.161478	-0.255556	0.487448	0.627382	0.717822	-6.5695
TREM2	Inflammation	0.159565	-1.50047	0.642786	0.522349	0.626862	-6.48228
JCHAIN	Inflammation	0.159197	0.112399	0.74933	0.456033	0.566036	-6.40875
IL17RA	Neurology	0.158203	0.364313	0.701031	0.485482	0.593435	-6.44346
KHK	Cardiometabolic_II	0.157703	2.95354	0.348138	0.728725	0.803168	-6.62745
CEACAM19	Oncology_II	0.157609	0.0530179	0.674194	0.502289	0.608638	-6.46176
DNM1	Oncology_II	0.157551	0.531224	0.403285	0.687901	0.76944	-6.60681
FRMD7	Neurology_II	0.155746	0.0343464	0.999678	0.320723	0.429559	-6.19255
BHMT2	Cardiometabolic_II	0.154129	0.660095	1.01116	0.315233	0.424166	-6.18118
GGH	Cardiometabolic	0.153635	0.524251	0.82432	0.412406	0.524009	-6.35035
GLO1	Cardiometabolic	0.153311	5.38105	0.479668	0.632878	0.722683	-6.57325
WASF1	Cardiometabolic	0.15307	1.00445	0.358014	0.721352	0.797617	-6.62398
BMPER	Inflammation_II	0.153063	0.399014	1.18334	0.240461	0.34215	-5.9957
CCS	Neurology	0.152775	1.95095	0.352765	0.725267	0.800666	-6.62584
CDAN1	Neurology_II	0.152315	0.256465	1.0276	0.307483	0.416251	-6.16469
VASH1	Inflammation	0.152124	0.632168	0.60254	0.548656	0.649553	-6.50715
PECAM1	Neurology	0.149712	0.553719	0.787322	0.433607	0.543087	-6.37985
IL13RA1	Oncology	0.149606	0.318777	1.21817	0.227028	0.326889	-5.95477
RIPK4	Cardiometabolic_II	0.149003	0.242105	0.483473	0.630187	0.719894	-6.57142
PTPRR	Neurology_II	0.14694	2.88119	0.601081	0.549622	0.649885	-6.50803
CEACAM6	Cardiometabolic_II	0.145808	0.220317	0.442976	0.659075	0.745545	-6.59009
CD86	Oncology_II	0.144884	0.507801	0.573472	0.568063	0.664384	-6.52413
SH3BGRL2	Neurology_II	0.144449	1.0966	0.428156	0.669781	0.752659	-6.59652
FCRL3	Inflammation	0.143762	0.783746	0.388619	0.698673	0.778783	-6.6126
LYPD1	Neurology	0.143679	0.156677	0.351212	0.726427	0.801393	-6.62638
TMOD4	Oncology_II	0.143584	1.10357	0.525538	0.60078	0.693411	-6.55031
C1GALT1C1	Cardiometabolic_II	0.142986	1.72144	0.649162	0.518243	0.623743	-6.47819
LTBP3	Oncology	0.142292	1.05122	0.585199	0.560194	0.65838	-6.51738
PBK	Oncology_II	0.141466	0.702437	0.556303	0.579682	0.674163	-6.53377
GDNF	Neurology	0.140364	0.0672262	0.60411	0.547618	0.648986	-6.50621
TNFRSF21	Neurology	0.139843	1.16029	0.681263	0.497831	0.604957	-6.457
DOK2	Cardiometabolic	0.139666	1.80243	0.289117	0.7733	0.836202	-6.64619
EDDM3B	Oncology_II	0.139375	-0.967107	0.51958	0.604906	0.697339	-6.55341
ATP5PO	Neurology	0.138925	-0.568089	0.46627	0.642391	0.732104	-6.57955
BRSK2	Neurology_II	0.138759	1.42429	0.437413	0.663086	0.748329	-6.59253
ADAMTS15	Oncology	0.13833	1.95091	0.403733	0.687573	0.76937	-6.60663
C1QTNF5	Inflammation_II	0.137876	0.867313	0.668341	0.505995	0.612309	-6.46565
PDZD2	Cardiometabolic_II	0.135185	0.628524	0.335853	0.737932	0.80906	-6.63164
TNFRSF14	Inflammation	0.135141	1.40594	0.746888	0.457497	0.56761	-6.41056
KLRK1	Neurology_II	0.135006	0.707917	0.500464	0.618234	0.709035	-6.56311
KIT	Cardiometabolic	0.134088	0.196351	0.918995	0.361083	0.472688	-6.26884
RETN	Cardiometabolic	0.133933	-0.553325	0.288063	0.774103	0.836202	-6.6465
MYBPC2	Cardiometabolic_II	0.133264	-1.06692	0.375276	0.708529	0.786741	-6.61767
C2	Cardiometabolic	0.131845	-0.784887	1.11438	0.268724	0.372484	-6.07337
INPP5J	Neurology_II	0.131842	1.52405	0.369174	0.713052	0.791157	-6.61993
GLI2	Inflammation_II	0.131325	0.119987	0.645171	0.520811	0.62605	-6.48075
IGSF3	Oncology	0.130433	1.47206	0.46474	0.643482	0.732732	-6.58026
DBNL	Inflammation	0.130142	3.02927	0.246454	0.806013	0.863729	-6.65759
IL12RB2	Inflammation_II	0.129884	1.126	0.488581	0.626583	0.717367	-6.56895
TLR4	Inflammation_II	0.125258	1.11007	0.661189	0.510544	0.616783	-6.47037
RGS10	Neurology_II	0.124704	1.18391	0.326445	0.745009	0.815065	-6.63474
TMED4	Cardiometabolic_II	0.123642	0.211481	0.288125	0.774056	0.836202	-6.64648
ANGPTL3	Cardiometabolic	0.123284	0.284861	0.802876	0.424617	0.535624	-6.36761
VIPR1	Cardiometabolic_II	0.123069	0.0824143	0.697605	0.48761	0.595283	-6.44583
GPA33	Oncology	0.122781	-1.72843	0.233811	0.815777	0.871426	-6.66061
HADH	Cardiometabolic_II	0.122702	-0.967719	0.245841	0.806485	0.863729	-6.65774
THY1	Neurology	0.122567	1.06483	0.750854	0.455121	0.565146	-6.40762
BIN2	Neurology	0.122011	1.25967	0.235194	0.814708	0.871247	-6.66029
CDNF	Oncology	0.121888	-0.191263	0.593172	0.554874	0.654241	-6.51272
MAP2	Neurology_II	0.121779	0.18402	0.571406	0.569456	0.665744	-6.52531
FGA	Inflammation_II	0.119979	-2.44698	0.817903	0.416038	0.527698	-6.35556
PTPRN2	Neurology	0.118952	2.279	0.502498	0.616809	0.708243	-6.56209
CHGB	Neurology	0.118763	2.0763	0.485585	0.628696	0.718758	-6.5704
SNED1	Cardiometabolic_II	0.117974	-0.706364	0.452455	0.652265	0.739863	-6.58587
CD164L2	Neurology_II	0.117955	-0.635737	0.524799	0.601291	0.693724	-6.5507
FGF2	Inflammation	0.117736	1.02306	0.396207	0.693092	0.774349	-6.60963
LMOD2	Neurology_II	0.117259	0.626656	0.280361	0.779982	0.841568	-6.64868
BLVRB	Neurology	0.11673	1.4078	0.206049	0.837319	0.886591	-6.6667
ANKRA2	Oncology_II	0.116724	2.0015	0.335523	0.73818	0.80906	-6.63175
INHBC	Neurology	0.113901	-0.311655	0.464432	0.643702	0.732732	-6.5804
GBP4	Neurology	0.113746	0.47367	0.385678	0.700841	0.780299	-6.61373
MPRIP	Oncology_II	0.113351	-0.167406	0.434209	0.665399	0.749771	-6.59392
MMP12	Oncology	0.113171	2.59372	0.204768	0.838315	0.887322	-6.66697
APOE	Inflammation_II	0.111781	-0.221461	0.660675	0.510872	0.616879	-6.47071
SYT1	Neurology_II	0.109958	2.20897	0.298653	0.766042	0.830237	-6.6434
FUCA1	Cardiometabolic	0.108968	-0.629207	0.273019	0.785599	0.846681	-6.65071
DOCK9	Neurology_II	0.108324	-0.791211	0.228136	0.82017	0.874506	-6.66192
CNPY2	Cardiometabolic	0.10766	1.03318	0.294308	0.769346	0.832261	-6.64469
LCN15	Neurology_II	0.10698	-0.111815	0.295343	0.768559	0.832031	-6.64438
MMP13	Neurology	0.106961	5.05598	0.306263	0.760264	0.825829	-6.64111
SPINK8	Cardiometabolic_II	0.106586	0.241604	0.515236	0.607923	0.700224	-6.55565
HS3ST3B1	Oncology	0.106314	0.692806	0.44921	0.654592	0.741632	-6.58732
HNF1A	Neurology_II	0.105718	0.202265	0.230876	0.818048	0.873208	-6.66129
F2R	Inflammation	0.103639	-0.628171	0.305456	0.760876	0.826073	-6.64135
KIR2DS4	Oncology_II	0.102955	-1.6219	0.106688	0.915325	0.942323	-6.68221
CFP	Inflammation_II	0.102432	0.129563	0.75188	0.454507	0.564821	-6.40685
CFHR2	Inflammation_II	0.102208	-0.104729	0.338602	0.735868	0.808175	-6.63071
CHGA	Cardiometabolic_II	0.101952	-0.303587	0.4241	0.672723	0.755672	-6.59824
SLK	Oncology_II	0.10152	0.30962	0.201906	0.840544	0.889031	-6.66755
ATP1B4	Oncology_II	0.101446	0.647573	0.30984	0.757554	0.823811	-6.64001
IL36A	Inflammation_II	0.101156	0.629061	0.160534	0.872898	0.91226	-6.67503
PFKFB2	Oncology	0.100945	2.16953	0.173237	0.862938	0.905772	-6.67291
DEFB4A_DEFB4B	Oncology	0.100105	-1.79572	0.228724	0.819714	0.874342	-6.66179
SV2A	Neurology_II	0.0992493	1.99769	0.24596	0.806394	0.863729	-6.65771
PNPT1	Inflammation	0.0990488	1.91281	0.209287	0.834799	0.885047	-6.66603
PALLD	Inflammation_II	0.0985754	-0.882271	0.234074	0.815574	0.871426	-6.66055
YOD1	Cardiometabolic_II	0.0967588	2.32479	0.124529	0.901234	0.930777	-6.68015
CLIP2	Inflammation	0.0938995	1.67363	0.183119	0.855205	0.899938	-6.67116
SERPINA11	Cardiometabolic	0.0935559	2.11181	0.436625	0.663655	0.748506	-6.59287
ADAM9	Oncology_II	0.0930413	0.741183	0.518833	0.605425	0.69766	-6.5538
TEK	Oncology	0.0927115	0.348782	0.612715	0.541943	0.643972	-6.50101
FKBP7	Neurology	0.0923241	-1.05444	0.346439	0.729996	0.804106	-6.62804
COLEC12	Inflammation	0.0912677	0.504246	0.660302	0.51111	0.616879	-6.47095
FSHB	Cardiometabolic_II	0.0911051	-0.132921	0.55204	0.582584	0.677266	-6.53612
ABCA2	Cardiometabolic_II	0.0908169	0.445885	0.361463	0.718783	0.796542	-6.62274
TGFBR2	Oncology	0.0886651	0.0540381	0.567599	0.572025	0.668209	-6.52746
MANSC4	Cardiometabolic_II	0.0886446	-0.486145	0.264903	0.791821	0.85117	-6.65288
WFIKKN1	Neurology	0.0884559	0.724052	0.330496	0.741959	0.812034	-6.63342
NOTCH1	Cardiometabolic	0.0875192	1.24454	0.465113	0.643216	0.732732	-6.58009
TGFBI	Cardiometabolic	0.0868212	0.958707	0.548838	0.584768	0.67926	-6.53787
ID4	Oncology_II	0.0850339	0.138743	0.285672	0.775927	0.83758	-6.64718
CUZD1	Neurology_II	0.0846307	-0.688557	0.342154	0.733205	0.80672	-6.62951
KIRREL1	Neurology_II	0.0837151	-0.310838	0.260414	0.795267	0.854242	-6.65406
DCN	Cardiometabolic	0.0835405	0.213177	0.724724	0.470906	0.581259	-6.42671
P4HB	Oncology	0.0819575	0.362002	0.408766	0.683892	0.766732	-6.6046
CA2	Neurology	0.0818341	2.61899	0.100719	0.920045	0.945167	-6.68282
TNF	Cardiometabolic	0.0798329	2.26649	0.178158	0.859085	0.90271	-6.67205
RAB6A	Inflammation	0.0766419	-1.51706	0.234019	0.815616	0.871426	-6.66057
IL18R1	Inflammation	0.0763774	0.43081	0.330908	0.741649	0.812002	-6.63328
AGR2	Neurology	0.0743271	1.20588	0.115869	0.90807	0.9364	-6.68119
CXCL17	Inflammation	0.0742959	-0.140989	0.278377	0.781499	0.84289	-6.64923
CEACAM3	Oncology	0.0740858	0.379415	0.357228	0.721938	0.79796	-6.62426
UPK3A	Neurology_II	0.0738421	0.171846	0.362105	0.718305	0.796376	-6.62251
A1BG	Inflammation_II	0.0730354	0.280511	0.707631	0.481397	0.591252	-6.43885
CEMIP2	Inflammation_II	0.0699191	0.576079	0.467576	0.641461	0.731655	-6.57894
CNTNAP2	Inflammation	0.0696647	1.46539	0.215713	0.829805	0.882505	-6.66467
ITIH5	Oncology_II	0.0690531	-0.176821	0.184682	0.853984	0.899306	-6.67087
FASLG	Inflammation	0.0689511	1.65922	0.208531	0.835387	0.885047	-6.66619
CD63	Neurology	0.0686068	1.78422	0.261163	0.794692	0.85394	-6.65386
AMBN	Inflammation	0.0663453	4.43758	0.188119	0.851298	0.897456	-6.67023
CFHR4	Inflammation_II	0.0660518	-0.0953012	0.185403	0.85342	0.89904	-6.67074
ANGPTL4	Inflammation	0.065817	0.178398	0.222074	0.824868	0.8779	-6.66328
FGF19	Inflammation	0.0636353	-1.01703	0.165677	0.868863	0.910672	-6.67419
PDE1C	Oncology_II	0.0631997	-1.1535	0.162717	0.871185	0.912115	-6.67467
EIF4G3	Neurology_II	0.0630762	1.75846	0.122167	0.903098	0.931722	-6.68044
METAP1	Neurology	0.0602197	-0.110902	0.36063	0.719403	0.796542	-6.62304
CHRDL2	Cardiometabolic	0.0598024	0.770675	0.199328	0.842553	0.89083	-6.66806
GC	Inflammation_II	0.0591563	0.212289	0.341472	0.733716	0.806976	-6.62974
OSMR	Cardiometabolic	0.0574838	0.629387	0.392139	0.696083	0.776792	-6.61123
TNFRSF12A	Oncology	0.0573668	-0.31235	0.294471	0.769222	0.832261	-6.64464
RASGRF1	Oncology_II	0.0572884	0.885219	0.161574	0.872081	0.912185	-6.67486
RGS8	Inflammation	0.0571113	0.0284548	0.196877	0.844463	0.892199	-6.66855
EPGN	Oncology_II	0.0564308	0.334443	0.322981	0.74762	0.816687	-6.63586
CRISP2	Oncology	0.0564079	0.298462	0.191096	0.848973	0.895658	-6.66967
TFF3	Cardiometabolic	0.0541147	-0.84159	0.1364	0.891875	0.924093	-6.6786
GRIN2B	Neurology_II	0.0534094	0.607024	0.155735	0.876666	0.914035	-6.67578
INHBB	Inflammation_II	0.0533918	-0.268601	0.169422	0.865927	0.908251	-6.67356
DNLZ	Neurology_II	0.0518228	0.593657	0.108248	0.914092	0.941388	-6.68204
PPP1R12B	Oncology_II	0.0485875	0.851171	0.105313	0.916413	0.943007	-6.68235
POF1B	Inflammation_II	0.0478637	1.1869	0.142262	0.88726	0.921053	-6.67779
ARSA	Neurology	0.0477023	-0.134977	0.302162	0.763376	0.827657	-6.64235
SAP18	Oncology_II	0.0473717	0.913485	0.0835964	0.933603	0.954694	-6.6844
TOM1L2	Neurology_II	0.0472276	-0.669442	0.0503267	0.959998	0.973828	-6.68662
TNFRSF17	Inflammation_II	0.0467385	-0.165621	0.252832	0.801099	0.85955	-6.656
NRP1	Cardiometabolic	0.0462413	0.49742	0.311788	0.756078	0.822515	-6.6394
DPP7	Cardiometabolic	0.0461149	0.925694	0.158004	0.874884	0.913018	-6.67543
PDLIM7	Inflammation	0.0459913	2.05395	0.0628148	0.950083	0.966769	-6.68592
CD200	Inflammation	0.0458615	2.01229	0.176594	0.86031	0.903668	-6.67233
LGALS7_LGALS7B	Oncology	0.0456971	0.632569	0.16113	0.87243	0.912185	-6.67493
GPD1	Oncology_II	0.0455599	-2.2377	0.0894297	0.928982	0.951218	-6.68389
SOD3	Inflammation_II	0.0423443	1.11043	0.12334	0.902172	0.931098	-6.68029
NCK2	Inflammation	0.0416301	0.727381	0.142573	0.887015	0.921053	-6.67774
DDI2	Inflammation_II	0.0412914	2.9516	0.0601381	0.952208	0.968591	-6.68608
CCL15	Cardiometabolic	0.0408798	-0.239939	0.17347	0.862756	0.905772	-6.67287
SLC13A1	Oncology_II	0.0407589	-1.26388	0.103544	0.917811	0.943541	-6.68254
HS6ST1	Oncology	0.0394865	1.93441	0.101865	0.919139	0.944571	-6.68271
FGF6	Inflammation_II	0.0392423	0.605793	0.131762	0.89553	0.926554	-6.67922
PECR	Cardiometabolic_II	0.0382646	0.169976	0.378437	0.70619	0.785231	-6.61649
IL2RB	Inflammation	0.0380535	0.395177	0.13995	0.88908	0.921877	-6.67811
SERPINF1	Inflammation_II	0.0360084	-0.232263	0.336601	0.73737	0.808958	-6.63139
APCS	Inflammation_II	0.0353571	-0.540458	0.125914	0.900142	0.930048	-6.67997
TEX101	Neurology_II	0.0341194	-0.852608	0.0780491	0.938	0.958175	-6.68485
SCN2A	Neurology_II	0.0334808	0.164854	0.0895844	0.928859	0.951218	-6.68388
IDUA	Oncology	0.0332013	-0.0290131	0.159208	0.873938	0.91255	-6.67524
CDA	Cardiometabolic_II	0.0290887	-0.050769	0.0697795	0.944557	0.962675	-6.68546
PPIF	Cardiometabolic_II	0.0284908	0.016425	0.0744456	0.940857	0.960078	-6.68512
IL20RB	Inflammation_II	0.0278391	0.057219	0.112204	0.910965	0.938835	-6.6816
CTLA4	Cardiometabolic_II	0.0264899	-0.0916214	0.098797	0.921567	0.946059	-6.68301
PADI4	Neurology	0.025912	-2.04331	0.0644178	0.948811	0.966153	-6.68581
TCL1A	Neurology	0.0232448	4.3247	0.0502663	0.960046	0.973828	-6.68662
CFB	Inflammation_II	0.0231656	0.340849	0.14879	0.882124	0.918258	-6.67684
KLHL41	Neurology_II	0.0228652	-0.313158	0.0792218	0.93707	0.957563	-6.68475
RGL2	Oncology_II	0.0228363	0.688487	0.0418492	0.966732	0.977871	-6.68701
CFH	Inflammation_II	0.0219663	0.294894	0.183487	0.854918	0.899938	-6.67109
IFNAR1	Oncology_II	0.0216798	0.59746	0.171691	0.864149	0.906715	-6.67318
HJV	Neurology_II	0.0215734	0.127144	0.0988777	0.921503	0.946059	-6.68301
DUOX2	Cardiometabolic	0.0210209	0.0966667	0.0539096	0.957152	0.972444	-6.68644
PRSS22	Inflammation_II	0.0205001	1.49488	0.0946784	0.924826	0.948326	-6.68341
ACSL1	Cardiometabolic_II	0.0203225	0.457129	0.0720872	0.942727	0.961309	-6.68529
NME1	Inflammation_II	0.0200871	0.562539	0.147367	0.883243	0.918763	-6.67705
NXPH1	Neurology	0.0199627	0.722627	0.142145	0.887352	0.921053	-6.6778
SAA4	Inflammation_II	0.0195606	-0.146045	0.189004	0.850607	0.897054	-6.67006
ARMCX2	Neurology_II	0.0194178	-0.601215	0.047846	0.961968	0.975024	-6.68674
TPT1	Inflammation	0.0190644	-0.137958	0.0381412	0.969678	0.980508	-6.68716
ATP6V1D	Oncology	0.0185759	0.270677	0.110674	0.912174	0.939747	-6.68177
HSPG2	Cardiometabolic	0.0182178	0.325926	0.0973817	0.922686	0.946873	-6.68315
JMJD1C	Oncology_II	0.0153132	0.27703	0.0349438	0.972219	0.981958	-6.68728
PTPRK	Oncology_II	0.0140287	1.6847	0.0535102	0.95747	0.972444	-6.68646
AK1	Cardiometabolic	0.0138567	1.72176	0.0200434	0.984063	0.990209	-6.68769
CANT1	Cardiometabolic	0.0129549	1.33283	0.104772	0.91684	0.943007	-6.68241
IL33	Inflammation	0.00939853	0.584293	0.0495211	0.960637	0.974087	-6.68666
CD99L2	Neurology	0.00931538	0.70031	0.0510932	0.959389	0.973828	-6.68658
LRP11	Cardiometabolic	0.00898296	0.13025	0.0532526	0.957674	0.972444	-6.68647
SOX9	Neurology_II	0.00865725	0.890002	0.0314901	0.974963	0.98345	-6.68739
BRME1	Neurology_II	0.00851741	-0.0948381	0.0207014	0.98354	0.990209	-6.68767
PNLIPRP1	Neurology_II	0.00753556	-0.967558	0.013561	0.989217	0.993676	-6.68779
IMPG1	Neurology_II	0.00518815	0.503948	0.0191701	0.984757	0.990209	-6.6877
PRKCQ	Inflammation	0.00482429	0.380848	0.0242091	0.980751	0.9886	-6.68759
PROCR	Cardiometabolic_II	0.00435453	0.11162	0.0318191	0.974702	0.98345	-6.68738
NEO1	Neurology_II	0.00419468	0.684545	0.0374233	0.970248	0.980743	-6.68719
VSIG10L	Cardiometabolic_II	0.00350075	0.431186	0.0163191	0.987024	0.991817	-6.68775
ASAH1	Cardiometabolic_II	0.00343384	1.44462	0.0187615	0.985082	0.990209	-6.68771
MRPL52	Oncology_II	0.00299302	-0.237762	0.0225026	0.982108	0.989623	-6.68763
SYTL4	Cardiometabolic_II	0.0027229	0.9963	0.00905158	0.992802	0.995621	-6.68784
PNMA1	Cardiometabolic_II	0.00172203	0.570874	0.00607203	0.995172	0.997237	-6.68787
ENTPD6	Cardiometabolic	0.00147284	0.972649	0.00896493	0.992871	0.995621	-6.68785
RNF43	Oncology_II	0.000712056	-0.763194	0.00198125	0.998425	0.998769	-6.68788
APOH	Neurology	7.17013e-05	0.0259786	0.000528054	0.99958	0.99958	-6.68789
LUZP2	Oncology_II	-0.000653476	2.30546	-0.0028308	0.997749	0.998498	-6.68788
IFNLR1	Inflammation	-0.000828471	0.857392	-0.00275584	0.997809	0.998498	-6.68788
SERPING1	Inflammation_II	-0.00108902	0.011881	-0.0108994	0.991333	0.995112	-6.68783
ST6GAL1	Cardiometabolic	-0.00110494	-0.0029119	-0.00446371	0.99645	0.998173	-6.68788
ITPRIP	Neurology_II	-0.00150963	0.141456	-0.00849291	0.993247	0.995652	-6.68785
GSTT2B	Neurology_II	-0.00273626	0.788363	-0.00395537	0.996855	0.998233	-6.68788
CLEC14A	Neurology	-0.00461734	0.693373	-0.0200634	0.984047	0.990209	-6.68768
VWC2L	Neurology_II	-0.00526182	1.39822	-0.0190191	0.984877	0.990209	-6.68771
CXCL11	Neurology	-0.00598766	2.00317	-0.00939104	0.992532	0.995621	-6.68784
MAN1A2	Cardiometabolic_II	-0.00617149	1.81166	-0.0346308	0.972467	0.981958	-6.68729
MSLNL	Neurology_II	-0.00669939	-0.429507	-0.0199998	0.984097	0.990209	-6.68769
FZD8	Neurology_II	-0.00716384	0.992325	-0.0246955	0.980364	0.988554	-6.68758
C8B	Inflammation_II	-0.0077755	0.506632	-0.0542158	0.956909	0.972444	-6.68642
LYPLA2	Neurology_II	-0.00781518	0.288812	-0.0124917	0.990067	0.994185	-6.68781
SSC5D	Cardiometabolic	-0.0102732	-0.166074	-0.0427771	0.965994	0.977805	-6.68697
EIF5A	Inflammation	-0.0108122	0.0538048	-0.0423556	0.966329	0.977805	-6.68699
CGB3_CGB5_CGB8	Inflammation_II	-0.0115824	-6.49665	-0.0369565	0.970619	0.980776	-6.6872
CRTAP	Neurology_II	-0.0130125	0.554315	-0.0854586	0.932128	0.953784	-6.68424
APOBR	Cardiometabolic_II	-0.0149292	-0.140157	-0.0767252	0.939049	0.958673	-6.68495
COPE	Neurology	-0.0149793	0.245817	-0.032255	0.974355	0.98345	-6.68737
KIAA1549L	Oncology_II	-0.0152196	-0.0662381	-0.0695615	0.94473	0.962675	-6.68547
GLP1R	Neurology_II	-0.01611	0.532887	-0.047086	0.962572	0.975024	-6.68678
CD99	Neurology	-0.0174168	0.759348	-0.0734922	0.941613	0.960511	-6.68519
CLEC6A	Oncology	-0.0190974	-0.136262	-0.0471432	0.962526	0.975024	-6.68678
OBP2B	Neurology	-0.0194354	-0.22692	-0.0557217	0.955714	0.971816	-6.68634
GKN1	Neurology	-0.0206355	0.20974	-0.129868	0.897023	0.927436	-6.67947
IFNW1	Cardiometabolic_II	-0.0245777	0.192313	-0.0765999	0.939148	0.958673	-6.68496
DENND2B	Cardiometabolic_II	-0.0269874	-0.500458	-0.094972	0.924594	0.948326	-6.68338
PTGDS	Cardiometabolic	-0.0270971	0.628826	-0.135898	0.892271	0.924172	-6.67867
ATP1B2	Cardiometabolic_II	-0.0271001	0.2796	-0.115605	0.908279	0.9364	-6.68122
RASA1	Neurology	-0.0289587	0.397636	-0.149734	0.881382	0.918146	-6.6767
SPINK6	Oncology	-0.0302802	-0.262726	-0.134854	0.893093	0.924693	-6.67881
SERPINB5	Cardiometabolic	-0.0311175	-1.44821	-0.0432428	0.965624	0.977775	-6.68695
COCH	Cardiometabolic_II	-0.0312843	0.734311	-0.140728	0.888467	0.921877	-6.678
SORCS2	Oncology	-0.0322718	2.21467	-0.149012	0.88195	0.918258	-6.67681
PRSS8	Inflammation	-0.0323397	-0.319643	-0.14566	0.884586	0.9195	-6.6773
ITIH1	Inflammation_II	-0.0324296	-0.3452	-0.296672	0.767548	0.831558	-6.64399
ENO2	Neurology	-0.0326123	0.775901	-0.0851353	0.932384	0.953784	-6.68427
LRIG1	Oncology	-0.0359973	1.20364	-0.139923	0.889101	0.921877	-6.67812
CX3CL1	Neurology	-0.0378609	0.684943	-0.146381	0.884018	0.919239	-6.67719
GALNT3	Inflammation	-0.0388553	0.946033	-0.139271	0.889614	0.92208	-6.67821
ITGAM	Neurology	-0.0401765	-0.641524	-0.214118	0.831044	0.882851	-6.66501
DBN1	Inflammation_II	-0.0408663	0.888242	-0.125851	0.900191	0.930048	-6.67998
SULT1A1	Neurology	-0.0409605	2.32007	-0.0651627	0.94822	0.965891	-6.68577
ICAM5	Cardiometabolic	-0.0413779	0.275117	-0.131306	0.89589	0.926595	-6.67928
LCAT	Inflammation_II	-0.04138	-0.0180917	-0.321285	0.7489	0.817469	-6.63641
TMEM25	Neurology_II	-0.0422173	0.958451	-0.179011	0.858418	0.902336	-6.6719
SERPIND1	Inflammation_II	-0.0436263	-0.0269607	-0.238828	0.811899	0.868885	-6.65943
NFASC	Inflammation	-0.0436534	0.268327	-0.249282	0.803833	0.862164	-6.65689
KLK14	Oncology	-0.0436573	0.896392	-0.159074	0.874044	0.91255	-6.67526
CDKN2D	Oncology	-0.0437017	0.919821	-0.0891304	0.929219	0.951218	-6.68392
TFF2	Inflammation	-0.0443199	-0.886306	-0.162166	0.871617	0.912185	-6.67476
LAMP3	Inflammation	-0.0449847	-0.342496	-0.164676	0.869648	0.911165	-6.67435
MOG	Oncology	-0.045952	1.16597	-0.222928	0.824206	0.877517	-6.66309
ISM2	Cardiometabolic_II	-0.0463576	-0.696768	-0.209698	0.83448	0.885047	-6.66595
CALCOCO1	Oncology	-0.0470044	2.85393	-0.079844	0.936577	0.957397	-6.6847
TCTN3	Cardiometabolic_II	-0.0470552	0.311587	-0.315791	0.75305	0.820145	-6.63815
IL20	Inflammation	-0.0477332	0.294986	-0.214959	0.83039	0.882666	-6.66483
GBA	Neurology_II	-0.0487953	0.571624	-0.0939124	0.925433	0.948347	-6.68348
PRRT3	Cardiometabolic_II	-0.0490582	2.92527	-0.210188	0.834098	0.885047	-6.66584
B3GNT7	Cardiometabolic_II	-0.0493224	1.13703	-0.209084	0.834957	0.885047	-6.66608
LRIG3	Inflammation_II	-0.0494255	0.406586	-0.308215	0.758784	0.82484	-6.64051
NELL1	Oncology	-0.0498629	0.610715	-0.196201	0.844991	0.892431	-6.66868
C9orf40	Oncology_II	-0.0510824	3.57345	-0.0637157	0.949368	0.966381	-6.68586
DTD1	Inflammation_II	-0.0519662	1.01369	-0.124142	0.90154	0.930777	-6.6802
GMPR	Inflammation	-0.0529462	2.01779	-0.0943528	0.925084	0.948326	-6.68344
KHDC3L	Oncology_II	-0.0530714	-1.12708	-0.13256	0.894901	0.926234	-6.67912
VTCN1	Oncology	-0.0542697	0.22115	-0.167885	0.867132	0.909186	-6.67382
ADAMTS4	Inflammation_II	-0.0566512	0.847329	-0.214734	0.830565	0.882666	-6.66488
IDS	Inflammation	-0.057406	0.0630298	-0.578958	0.564375	0.661139	-6.52099
ERMAP	Inflammation_II	-0.0583465	0.795583	-0.164232	0.869996	0.9112	-6.67443
MLN	Inflammation	-0.0596391	0.497262	-0.154346	0.877757	0.914699	-6.676
LRP2	Neurology_II	-0.0601467	0.240914	-0.158976	0.874121	0.91255	-6.67528
RAP1A	Inflammation_II	-0.0603238	0.495207	-0.104612	0.916967	0.943007	-6.68242
GPIHBP1	Oncology_II	-0.0615222	0.225624	-0.320457	0.749525	0.817843	-6.63667
VSIG2	Oncology_II	-0.0624176	-0.621812	-0.210373	0.833954	0.885047	-6.66581
APOF	Inflammation_II	-0.0629731	0.590013	-0.382557	0.703145	0.782562	-6.61492
MASP1	Neurology	-0.0636815	-1.3746	-0.417107	0.677807	0.760793	-6.60117
CCER2	Cardiometabolic_II	-0.064181	1.33089	-0.227008	0.821043	0.875115	-6.66218
ENAH	Inflammation	-0.0645673	2.26753	-0.197	0.844367	0.892199	-6.66852
VGF	Neurology_II	-0.0646107	2.543	-0.378212	0.706356	0.785231	-6.61657
PCDH1	Inflammation	-0.0648654	0.248633	-0.810435	0.420289	0.531925	-6.36158
GALNT7	Oncology	-0.0653888	0.809795	-0.494857	0.622167	0.7127	-6.56588
ART3	Cardiometabolic	-0.0662106	-0.42028	-0.376602	0.707547	0.785952	-6.61718
CD28	Oncology	-0.0662491	1.98747	-0.208315	0.835555	0.885047	-6.66624
LIFR	Inflammation	-0.0664167	0.67845	-0.46859	0.64074	0.731373	-6.57847
RICTOR	Inflammation_II	-0.0674331	1.14875	-0.161027	0.872511	0.912185	-6.67495
RYR1	Cardiometabolic_II	-0.0680433	0.136511	-0.22977	0.818904	0.873799	-6.66155
PDCD1LG2	Oncology	-0.0683063	-0.105074	-0.400329	0.690067	0.771267	-6.60799
IL1RL2	Inflammation	-0.0706064	0.272608	-0.336465	0.737472	0.808958	-6.63143
CALCB	Neurology_II	-0.0707955	0.632471	-0.348687	0.728314	0.803168	-6.62726
FAM171B	Oncology_II	-0.0713169	0.610819	-0.438021	0.662647	0.748318	-6.59226
NAGPA	Inflammation_II	-0.0724162	0.416462	-0.601333	0.549455	0.649885	-6.50788
MEPE	Inflammation	-0.0727167	2.33288	-0.614831	0.540552	0.643377	-6.49973
KLK6	Oncology	-0.073144	0.369931	-0.355742	0.723046	0.798576	-6.62479
OLR1	Cardiometabolic	-0.0761784	0.910827	-0.156477	0.876083	0.913941	-6.67567
ITGB1	Cardiometabolic	-0.0762892	0.560435	-0.339021	0.735554	0.808175	-6.63057
SMOC1	Oncology	-0.0775637	1.83674	-0.20412	0.83882	0.887531	-6.6671
OPTC	Oncology	-0.078279	0.52761	-0.323081	0.747545	0.816687	-6.63583
FKBP1B	Inflammation	-0.0792612	0.644419	-0.142507	0.887067	0.921053	-6.67775
PLA2G7	Neurology	-0.0793495	0.292018	-0.360426	0.719555	0.796542	-6.62311
SEMA7A	Cardiometabolic	-0.0804436	0.790687	-0.360532	0.719476	0.796542	-6.62308
ACP5	Cardiometabolic	-0.0813887	0.981656	-0.428927	0.669222	0.752323	-6.59619
PSMA1	Oncology	-0.0815913	0.440039	-0.224648	0.822872	0.876419	-6.66271
IL1A	Inflammation	-0.081685	0.222975	-0.155559	0.876804	0.914035	-6.67581
MATN2	Inflammation	-0.0825005	0.830858	-0.594584	0.553935	0.653666	-6.51188
NECTIN1	Inflammation_II	-0.0838519	1.00851	-0.248768	0.804229	0.862269	-6.65702
PARD3	Oncology_II	-0.0845844	2.15211	-0.14755	0.883099	0.918763	-6.67702
CD209	Cardiometabolic	-0.0850161	0.15424	-0.444965	0.657643	0.744507	-6.58921
CD83	Inflammation	-0.0852378	0.770499	-0.259808	0.795733	0.854425	-6.65422
PPM1A	Oncology	-0.0852404	-1.079	-0.584134	0.560907	0.658406	-6.518
DPP10	Inflammation	-0.0855093	0.495835	-0.277014	0.782541	0.8437	-6.64961
ARHGEF12	Inflammation	-0.0855776	2.3043	-0.179038	0.858397	0.902336	-6.67189
APOL1	Inflammation_II	-0.0863014	-2.99815	-0.393323	0.695212	0.776119	-6.61076
MST1	Inflammation_II	-0.0877253	0.447648	-0.394291	0.6945	0.775623	-6.61038
STEAP4	Neurology_II	-0.0888686	-0.694043	-0.180416	0.857319	0.901835	-6.67165
RANGAP1	Oncology	-0.0891052	0.0726679	-0.416488	0.678258	0.761005	-6.60142
KRT6C	Cardiometabolic_II	-0.0913954	-0.862356	-0.514934	0.608134	0.700224	-6.5558
ENPEP	Cardiometabolic_II	-0.0922959	-0.408023	-0.314283	0.75419	0.82077	-6.63863
AMBP	Oncology	-0.09289	0.0808369	-0.876793	0.383436	0.495275	-6.30625
SUSD4	Oncology_II	-0.0948727	1.10476	-0.304611	0.761517	0.82626	-6.64161
ALDH3A1	Inflammation	-0.0950754	-0.00264286	-0.213265	0.831706	0.883231	-6.6652
GPR15L	Oncology_II	-0.0963116	-1.17031	-0.319675	0.750115	0.818179	-6.63692
SCGB3A1	Inflammation_II	-0.097304	-0.560755	-0.584922	0.560379	0.65838	-6.51754
ADGRD1	Inflammation_II	-0.0988824	0.359683	-0.443589	0.658634	0.745337	-6.58982
CD164	Neurology	-0.0989846	0.657188	-0.676931	0.50056	0.607	-6.45992
FGFR2	Oncology	-0.100188	0.659237	-0.762303	0.448302	0.558594	-6.39904
SCT	Neurology_II	-0.101038	-0.0123762	-0.347948	0.728867	0.803168	-6.62752
LRP1	Oncology	-0.101179	0.935262	-0.605878	0.546449	0.648	-6.50515
DTX3	Oncology	-0.101892	1.19025	-0.236011	0.814076	0.870893	-6.6601
APOB	Inflammation_II	-0.102398	-1.85356	-0.704606	0.483267	0.592979	-6.44096
F9	Cardiometabolic	-0.102616	-0.0557679	-0.343867	0.731921	0.80592	-6.62892
PRG3	Cardiometabolic_II	-0.102866	-1.28275	-0.220393	0.826172	0.878964	-6.66365
DCLRE1C	Oncology_II	-0.103076	0.446329	-0.265857	0.791088	0.851015	-6.65263
ROBO4	Cardiometabolic_II	-0.103233	0.234525	-1.08465	0.281598	0.387549	-6.10547
VSNL1	Neurology_II	-0.104371	0.256156	-0.386726	0.700069	0.779913	-6.61333
RAC3	Neurology_II	-0.104792	0.956737	-0.406778	0.685345	0.767503	-6.6054
OPHN1	Neurology_II	-0.104853	-3.02912	-0.194593	0.846244	0.893429	-6.66899
TPP1	Inflammation	-0.104872	0.583281	-0.562034	0.575791	0.671391	-6.53059
PHLDB1	Oncology_II	-0.105583	0.416194	-0.33171	0.741046	0.811648	-6.63302
IL36G	Inflammation_II	-0.105923	0.864657	-0.31732	0.751894	0.819333	-6.63767
F11	Inflammation_II	-0.106013	0.214308	-0.644841	0.521024	0.62605	-6.48096
C1S	Inflammation_II	-0.107353	0.168552	-0.806949	0.422282	0.534158	-6.36437
CA4	Cardiometabolic	-0.107408	0.0102155	-0.557657	0.578761	0.673903	-6.53302
NPR1	Cardiometabolic_II	-0.107634	0.380625	-0.431581	0.6673	0.750745	-6.59505
MEGF9	Cardiometabolic	-0.108065	0.42372	-0.766785	0.445648	0.556005	-6.39564
ERP44	Oncology	-0.108451	0.242501	-0.851684	0.397137	0.509749	-6.32768
NGF	Neurology	-0.108522	0.0276714	-1.67155	0.0988359	0.169324	-5.31958
SMPDL3A	Inflammation	-0.108564	-0.32817	-0.441415	0.6602	0.74635	-6.59078
GGT5	Neurology	-0.108852	0.736821	-0.667144	0.506755	0.612687	-6.46645
INSL4	Oncology_II	-0.110862	-2.17051	-0.25899	0.796362	0.854783	-6.65443
DSG2	Neurology	-0.114995	1.90162	-0.307665	0.759201	0.824983	-6.64068
IFNL1	Neurology	-0.115633	0.682511	-0.265074	0.791689	0.85117	-6.65284
B3GAT3	Cardiometabolic_II	-0.117328	0.512608	-0.500772	0.618017	0.709035	-6.56295
NOTCH2	Cardiometabolic_II	-0.117735	0.36577	-0.993301	0.3238	0.433278	-6.19881
FOLR1	Oncology	-0.118619	0.0417143	-0.785432	0.434707	0.54423	-6.38132
SBSN	Cardiometabolic_II	-0.119247	-0.445823	-0.611167	0.542961	0.644655	-6.50196
GUCY2C	Oncology_II	-0.120252	0.358083	-0.270233	0.787733	0.848666	-6.65146
TIMP2	Cardiometabolic_II	-0.120489	0.316581	-0.787593	0.43345	0.543087	-6.37964
CES3	Oncology	-0.120512	-3.90011	-0.509404	0.611985	0.703782	-6.55862
CTSO	Inflammation	-0.120635	0.530264	-0.67962	0.498865	0.605705	-6.45811
JAM2	Neurology	-0.121611	0.526627	-0.764527	0.446984	0.557431	-6.39736
VNN1	Inflammation_II	-0.121653	0.120213	-0.339347	0.735309	0.808175	-6.63046
F2	Inflammation_II	-0.121893	0.467505	-0.976854	0.331823	0.442584	-6.21476
GUK1	Cardiometabolic_II	-0.122955	0.676217	-0.548936	0.584702	0.67926	-6.53782
F10	Inflammation_II	-0.123375	0.0838524	-0.88977	0.376472	0.489515	-6.29493
LY6D	Inflammation	-0.124057	-0.0903179	-0.71833	0.474815	0.585336	-6.43129
ADAMTS1	Inflammation_II	-0.125629	0.268221	-0.374602	0.709028	0.786994	-6.61792
CRYBB2	Neurology_II	-0.125764	0.144768	-0.576771	0.565844	0.662591	-6.52225
PEPD	Inflammation_II	-0.126195	0.551288	-0.5912	0.556188	0.65499	-6.51388
CORO6	Neurology_II	-0.127956	-0.0505083	-0.812797	0.418941	0.530683	-6.35968
BRDT	Cardiometabolic_II	-0.129899	0.695696	-0.500579	0.618153	0.709035	-6.56305
ADAM12	Inflammation_II	-0.130155	1.70925	-0.556437	0.57959	0.674163	-6.5337
IGLON5	Oncology_II	-0.130783	0.0112857	-0.268923	0.788737	0.849432	-6.65181
ECM1	Inflammation_II	-0.132523	-0.518031	-0.535785	0.593713	0.687445	-6.54491
COL15A1	Cardiometabolic_II	-0.133143	0.061031	-0.793318	0.430129	0.540553	-6.37516
DIPK1C	Neurology_II	-0.134326	2.07864	-0.288011	0.774143	0.836202	-6.64651
DPEP1	Neurology	-0.135342	0.597276	-0.612379	0.542164	0.643972	-6.50122
CCL4	Inflammation	-0.135653	1.6358	-0.337116	0.736983	0.808958	-6.63121
GTF2IRD1	Oncology_II	-0.136131	0.7561	-0.379079	0.705715	0.785121	-6.61624
SLURP1	Cardiometabolic_II	-0.136522	-0.218792	-0.872554	0.385728	0.497974	-6.30991
ECE1	Neurology	-0.137155	0.0621952	-0.806703	0.422422	0.534158	-6.36456
NOTCH3	Cardiometabolic	-0.137613	0.26248	-0.431939	0.667041	0.750745	-6.5949
ERBB3	Inflammation	-0.138703	0.252526	-1.19529	0.235791	0.336993	-5.98179
TXNDC15	Oncology	-0.13965	0.764049	-1.02919	0.306744	0.415445	-6.16309
CDH22	Oncology_II	-0.140423	0.626855	-0.681892	0.497436	0.60473	-6.45658
KLRB1	Inflammation	-0.141144	0.54304	-0.708768	0.480695	0.591252	-6.43805
ERVV-1	Cardiometabolic_II	-0.141421	-1.66281	-0.467532	0.641493	0.731655	-6.57896
HEG1	Inflammation_II	-0.143482	0.456921	-0.879169	0.382155	0.494463	-6.30419
IL13RA2	Neurology_II	-0.144895	0.699357	-0.619821	0.537279	0.640007	-6.49667
ICOSLG	Oncology	-0.144946	0.870465	-0.857971	0.393678	0.506658	-6.32237
FSTL1	Cardiometabolic_II	-0.145742	0.787039	-1.24206	0.218134	0.3166	-5.92603
PYDC1	Cardiometabolic_II	-0.14693	0.251121	-0.654307	0.514942	0.62077	-6.47486
LRRC37A2	Oncology_II	-0.147078	1.46646	-0.542169	0.589331	0.683737	-6.54149
VSIG10	Oncology_II	-0.148296	-0.0211274	-0.725527	0.470417	0.580903	-6.42614
PTPRF	Cardiometabolic	-0.149275	0.957564	-0.609336	0.544168	0.645823	-6.50307
GLA	Inflammation_II	-0.149619	0.880079	-0.793672	0.429924	0.540553	-6.37488
GPR158	Neurology_II	-0.150466	3.50063	-0.539976	0.590834	0.685091	-6.54267
CFC1	Oncology	-0.150482	0.485281	-0.654013	0.51513	0.62077	-6.47505
CD58	Inflammation	-0.151593	0.444276	-1.08576	0.281109	0.387243	-6.10428
XPNPEP2	Oncology	-0.151951	-0.371908	-0.4083	0.684232	0.766817	-6.60479
CSH1	Inflammation_II	-0.152611	-0.15897	-0.436334	0.663864	0.748506	-6.593
HSD17B3	Cardiometabolic_II	-0.153864	0.499244	-0.305215	0.761059	0.826073	-6.64143
FYB1	Neurology	-0.155868	0.617185	-0.335225	0.738403	0.80906	-6.63185
BCAM	Neurology	-0.156338	0.218311	-1.13395	0.260476	0.363487	-6.05179
IFNGR2	Neurology	-0.156655	0.168698	-0.498719	0.619456	0.710156	-6.56397
HS6ST2	Inflammation_II	-0.158084	1.63459	-0.702859	0.484349	0.593325	-6.44218
LXN	Neurology	-0.158189	0.292871	-0.530369	0.597444	0.69078	-6.54778
PLCB1	Inflammation_II	-0.158373	0.244627	-0.744192	0.459117	0.568888	-6.41255
CREB3	Oncology_II	-0.159183	0.82108	-0.433033	0.66625	0.750438	-6.59443
CLEC4D	Inflammation	-0.162635	0.13255	-0.285581	0.775997	0.83758	-6.64721
C1R	Inflammation_II	-0.163767	0.463567	-1.08311	0.282276	0.388292	-6.1071
ADCYAP1R1	Oncology	-0.163901	-0.341211	-0.837471	0.405024	0.517124	-6.33955
RTBDN	Oncology	-0.16479	2.07476	-0.707788	0.4813	0.591252	-6.43874
NBL1	Oncology	-0.16494	0.25105	-1.19143	0.237291	0.338637	-5.9863
CD276	Inflammation	-0.166079	0.878535	-0.798574	0.427092	0.537717	-6.37102
DDR1	Neurology	-0.167283	1.24552	-0.760869	0.449152	0.559413	-6.40012
HYAL1	Cardiometabolic	-0.167287	0.00497857	-1.1478	0.254746	0.357384	-6.03629
EPHA10	Neurology	-0.167372	-0.529155	-0.402518	0.688463	0.769772	-6.60712
ADGRB3	Neurology	-0.169578	0.727985	-1.00028	0.320432	0.429367	-6.19195
FGFR4	Inflammation_II	-0.170476	0.30224	-0.624593	0.534159	0.637339	-6.49372
IL6ST	Cardiometabolic	-0.17112	0.365867	-1.55513	0.124182	0.204871	-5.50058
PODXL	Oncology	-0.171511	-0.033131	-2.03637	0.0452907	0.0894391	-4.67518
ADAMTS13	Cardiometabolic	-0.1728	0.94019	-1.07141	0.287464	0.393079	-6.11948
SDK2	Inflammation_II	-0.174851	3.01203	-0.454809	0.650578	0.738528	-6.5848
PRELP	Inflammation	-0.177932	0.0521964	-1.21094	0.22977	0.330017	-5.96336
SERPINA6	Inflammation_II	-0.17851	0.721948	-1.55219	0.124882	0.205603	-5.50498
DAG1	Inflammation	-0.179078	1.47676	-0.773472	0.441706	0.552038	-6.39055
ART5	Neurology_II	-0.179451	0.249599	-0.503591	0.616044	0.707645	-6.56155
HRC	Cardiometabolic_II	-0.180134	0.103235	-0.733291	0.465697	0.576149	-6.42053
DCUN1D2	Oncology_II	-0.180176	-4.90811	-0.265998	0.79098	0.851015	-6.65259
COL6A3	Cardiometabolic	-0.182447	0.383014	-0.922882	0.359068	0.4709	-6.26531
IL17A	Inflammation	-0.182613	1.17963	-0.323938	0.746898	0.816515	-6.63556
MTPN	Cardiometabolic	-0.183031	-1.95906	-0.84545	0.400584	0.512812	-6.33291
GRIK2	Neurology_II	-0.184077	0.460744	-0.728022	0.468897	0.579273	-6.42434
S100A13	Inflammation_II	-0.185104	2.15773	-0.642009	0.522851	0.626945	-6.48277
RECK	Cardiometabolic_II	-0.185549	0.42928	-1.84185	0.0695037	0.127608	-5.03315
GAS6	Cardiometabolic	-0.187269	1.08061	-0.979383	0.330581	0.44113	-6.21233
IL17D	Inflammation	-0.1884	0.816887	-0.709533	0.480223	0.590996	-6.43751
LRRC38	Neurology_II	-0.188731	-2.43158	-0.497567	0.620264	0.710801	-6.56454
FGF7	Oncology_II	-0.189651	0.646448	-0.35997	0.719895	0.796614	-6.62328
PLA2G1B	Cardiometabolic	-0.189759	0.134306	-0.695194	0.489111	0.596863	-6.4475
IL22RA1	Inflammation	-0.190904	0.47368	-1.0684	0.288813	0.39448	-6.12265
TMPRSS11D	Neurology_II	-0.19153	-0.297224	-0.972031	0.334201	0.444576	-6.21939
IGF1R	Oncology	-0.19165	0.760587	-1.14389	0.256355	0.358956	-6.04068
CD160	Inflammation	-0.192398	0.99713	-0.708506	0.480856	0.591252	-6.43823
CELA2A	Cardiometabolic_II	-0.192412	-1.00687	-0.55929	0.577652	0.673099	-6.53212
CA3	Cardiometabolic	-0.192811	0.779099	-0.326034	0.745319	0.815095	-6.63488
SCG2	Oncology	-0.192814	1.44181	-1.07473	0.285988	0.39173	-6.11599
NCR1	Inflammation	-0.192833	0.978929	-0.938707	0.350934	0.461907	-6.25078
ANG	Cardiometabolic	-0.192926	-0.644542	-0.982421	0.329093	0.439347	-6.20939
REG3A	Cardiometabolic	-0.196204	-0.68634	-0.624896	0.533961	0.637339	-6.49353
NRP2	Neurology	-0.197142	0.914423	-1.03357	0.304701	0.413064	-6.15864
PTPRB	Cardiometabolic_II	-0.197163	0.115849	-1.13133	0.26157	0.364136	-6.0547
CCL27	Cardiometabolic	-0.19926	-0.912805	-0.850562	0.397756	0.510092	-6.32863
LEPR	Cardiometabolic	-0.199782	0.755444	-1.12909	0.262508	0.365066	-6.05718
GRAP2	Cardiometabolic	-0.201121	1.67316	-0.355974	0.722873	0.798576	-6.6247
SH2B3	Oncology	-0.201615	1.43799	-0.391029	0.696899	0.777404	-6.61166
CKMT1A_CKMT1B	Inflammation	-0.201946	0.915007	-0.698789	0.486874	0.594635	-6.44501
GFRA2	Oncology	-0.202963	0.422599	-1.57383	0.119793	0.198763	-5.47233
AHSG	Inflammation_II	-0.203279	0.151748	-1.25464	0.213558	0.311767	-5.91069
CYP24A1	Cardiometabolic_II	-0.204264	-0.278574	-0.603045	0.548322	0.649424	-6.50685
BSG	Inflammation	-0.206703	0.558185	-1.64435	0.104344	0.177293	-5.36295
CXCL1	Inflammation	-0.207137	2.9755	-0.466416	0.642288	0.732104	-6.57948
FGF5	Inflammation	-0.207487	0.610354	-1.08153	0.28297	0.38833	-6.10878
DEFB103A_DEFB103B	Inflammation_II	-0.207827	-0.0703571	-0.756746	0.451604	0.561742	-6.40322
SEZ6L	Oncology	-0.210716	2.06314	-1.16982	0.245826	0.34716	-6.01128
KLK15	Oncology_II	-0.211914	0.262262	-0.960515	0.339924	0.450727	-6.23036
SMTN	Neurology_II	-0.212625	2.87472	-0.342278	0.733112	0.80672	-6.62947
PTPRM	Inflammation	-0.213276	0.723376	-1.20474	0.232141	0.332611	-5.97069
AFAP1	Inflammation_II	-0.214665	0.790193	-0.585013	0.560318	0.65838	-6.51749
PCSK9	Cardiometabolic	-0.215793	-0.483685	-0.915071	0.363126	0.474933	-6.27239
PDGFRB	Cardiometabolic	-0.217115	0.465418	-1.303	0.196613	0.293451	-5.85032
IL1R2	Inflammation	-0.218178	-0.202089	-1.35949	0.17812	0.272916	-5.77705
MAG	Neurology_II	-0.219097	0.472054	-1.0713	0.287516	0.393079	-6.1196
TMEM106A	Oncology_II	-0.221847	3.31713	-0.645989	0.520284	0.625687	-6.48023
KIR3DL1	Oncology	-0.226898	-0.535363	-0.225837	0.821951	0.87576	-6.66244
PLG	Inflammation_II	-0.229806	-0.0777429	-1.72449	0.0887935	0.155831	-5.23327
ATRN	Inflammation_II	-0.231944	0.152539	-1.71371	0.0907665	0.158023	-5.25104
ODAM	Neurology	-0.233624	3.6275	-0.843399	0.401723	0.514042	-6.33462
NEXN	Inflammation_II	-0.234416	0.583781	-1.04361	0.300064	0.407924	-6.14839
DEFA1_DEFA1B	Cardiometabolic	-0.234518	-0.220888	-0.437784	0.662818	0.748318	-6.59237
TPPP2	Oncology_II	-0.236372	-3.07435	-0.451922	0.652647	0.740007	-6.58611
HPGDS	Oncology	-0.237378	-0.106254	-0.644344	0.521345	0.626175	-6.48128
GALNT2	Oncology	-0.237554	0.817958	-1.27592	0.205972	0.303974	-5.88439
DAB2	Oncology	-0.238524	0.924507	-0.770431	0.443496	0.554036	-6.39287
RTN4R	Oncology	-0.238545	0.587301	-1.30862	0.19471	0.291512	-5.84316
CEACAM18	Oncology_II	-0.240796	-0.508387	-0.463789	0.64416	0.732966	-6.5807
TAFA5	Oncology	-0.241634	1.76963	-0.992026	0.324417	0.433904	-6.20005
NEB	Cardiometabolic_II	-0.242688	-0.456824	-0.915683	0.362807	0.47473	-6.27184
GASK1A	Cardiometabolic_II	-0.243373	0.324986	-0.760328	0.449474	0.559573	-6.40053
NRCAM	Cardiometabolic	-0.243573	1.2142	-1.75607	0.083213	0.14835	-5.18061
MFGE8	Neurology	-0.244395	0.386175	-0.879225	0.382125	0.494463	-6.30414
CLEC10A	Neurology	-0.245794	-0.555798	-1.13868	0.258509	0.361265	-6.04652
WFDC1	Oncology_II	-0.245971	0.85693	-0.823195	0.413042	0.524586	-6.35127
SNAP25	Neurology_II	-0.247314	1.34869	-0.94981	0.3453	0.456223	-6.24044
SSC4D	Cardiometabolic	-0.247358	1.33363	-0.48465	0.629356	0.719228	-6.57086
DEFB104A_DEFB104B	Neurology_II	-0.249139	-1.25352	-0.751618	0.454664	0.564821	-6.40705
LAMP2	Neurology	-0.251264	0.329633	-2.80136	0.00648959	0.0181439	-2.96852
CSPG4	Cardiometabolic_II	-0.251755	0.78395	-1.25172	0.214613	0.312615	-5.91426
CPB1	Cardiometabolic	-0.251761	-1.12879	-0.806107	0.422763	0.534357	-6.36504
CNST	Cardiometabolic	-0.253283	0.858668	-0.538282	0.591998	0.685733	-6.54358
ST3GAL1	Oncology	-0.25407	1.20331	-1.16481	0.247835	0.349041	-6.01701
CA11	Oncology	-0.254878	0.0242083	-1.2629	0.21059	0.308744	-5.90053
SCG3	Inflammation	-0.255559	1.9982	-1.32012	0.190862	0.287385	-5.82842
INSL5	Oncology_II	-0.256608	0.529315	-0.462369	0.645173	0.733831	-6.58135
PAM	Cardiometabolic	-0.256645	-0.0242262	-1.54041	0.127725	0.208904	-5.52258
ZP4	Oncology_II	-0.256856	0.939355	-0.54259	0.589042	0.683676	-6.54126
HSD11B1	Inflammation	-0.257456	0.12748	-1.30687	0.195301	0.292245	-5.84539
TSPAN15	Cardiometabolic_II	-0.2576	0.418861	-0.686536	0.494521	0.602216	-6.45343
DTX2	Neurology_II	-0.257922	0.686071	-0.454395	0.650874	0.738575	-6.58499
APLP1	Cardiometabolic	-0.259002	2.30709	-1.02724	0.307655	0.41629	-6.16506
CD300LG	Neurology	-0.259299	-0.297638	-1.60148	0.11353	0.190333	-5.42997
TCL1B	Cardiometabolic	-0.260311	1.48647	-0.314664	0.753902	0.820764	-6.63851
IGFBP6	Cardiometabolic	-0.262086	-0.861038	-1.95638	0.0541937	0.104003	-4.8263
EDIL3	Cardiometabolic	-0.263645	-0.574733	-0.79465	0.429358	0.540099	-6.37411
SPRY2	Inflammation	-0.264526	0.193537	-0.68651	0.494537	0.602216	-6.45344
HSPB6	Oncology	-0.264804	-0.193636	-1.20542	0.231879	0.332611	-5.96988
SLC39A5	Inflammation	-0.264905	0.451682	-0.669453	0.505289	0.61171	-6.46491
THSD1	Inflammation_II	-0.265782	0.653186	-0.860706	0.392179	0.505402	-6.32005
TREML2	Neurology	-0.267312	2.15731	-0.892035	0.375265	0.488384	-6.29293
CCL16	Cardiometabolic	-0.26765	-0.800699	-1.12807	0.262936	0.365335	-6.05831
PTK7	Neurology	-0.268819	1.74651	-1.44987	0.151318	0.239546	-5.65367
ITPR1	Cardiometabolic_II	-0.269259	2.22849	-0.689846	0.492448	0.600178	-6.45117
CDH1	Cardiometabolic	-0.271148	0.187952	-1.53005	0.130266	0.21249	-5.53796
PDXDC1	Oncology_II	-0.271879	0.755489	-0.833487	0.407252	0.518825	-6.34284
SCN2B	Neurology_II	-0.272181	1.92562	-0.837916	0.404776	0.517035	-6.33918
PDGFRA	Cardiometabolic	-0.273356	0.635482	-1.31649	0.19207	0.28875	-5.83308
PDLIM5	Neurology_II	-0.275776	2.52387	-0.562987	0.575145	0.671312	-6.53005
CDH5	Cardiometabolic	-0.278103	0.708562	-1.83397	0.0706778	0.129509	-5.04695
KDR	Oncology	-0.27824	0.546002	-1.77104	0.0806709	0.144261	-5.15534
CTRL	Neurology_II	-0.280768	-0.495076	-0.731343	0.466878	0.577206	-6.42194
CST6	Cardiometabolic	-0.281311	0.167393	-1.32905	0.187915	0.283979	-5.8169
LPO	Neurology	-0.281754	0.161621	-1.1807	0.241504	0.343128	-5.99876
TYRO3	Cardiometabolic	-0.283452	0.903129	-1.34653	0.18224	0.277576	-5.79411
CELSR2	Inflammation_II	-0.283658	1.17914	-1.22505	0.224442	0.324132	-5.94655
DUSP29	Neurology_II	-0.283678	0.168885	-0.57419	0.56758	0.664087	-6.52372
SHBG	Inflammation_II	-0.284206	1.20051	-1.27877	0.204973	0.30299	-5.88084
FGF12	Inflammation_II	-0.286202	-0.52999	-0.821218	0.414159	0.525545	-6.35288
EPS8L2	Oncology	-0.286991	0.438269	-1.01775	0.312112	0.420552	-6.1746
TNR	Neurology	-0.287495	1.4343	-1.21007	0.230101	0.330328	-5.96439
CTHRC1	Cardiometabolic_II	-0.287809	1.61367	-1.21237	0.229226	0.329562	-5.96166
TREH	Cardiometabolic_II	-0.288105	-0.960082	-0.834787	0.406524	0.518811	-6.34177
SCGN	Inflammation	-0.289909	0.212919	-0.889128	0.376815	0.489521	-6.29549
DCC	Neurology_II	-0.292134	0.350302	-2.6379	0.0101629	0.0259868	-3.37129
ACE	Inflammation_II	-0.293732	0.471631	-2.14276	0.0354203	0.0731379	-4.46586
SPP1	Cardiometabolic	-0.294388	2.8924	-1.57782	0.118871	0.197573	-5.46625
GBP6	Cardiometabolic_II	-0.29483	-2.25213	-0.634399	0.527776	0.631283	-6.48759
CA12	Oncology	-0.296057	0.405736	-1.56308	0.1223	0.202343	-5.4886
PCDH12	Neurology_II	-0.296625	1.28169	-1.50976	0.135363	0.218345	-5.56781
IL1RAP	Neurology	-0.297091	0.83107	-1.93466	0.0568542	0.107624	-4.8664
STK24	Neurology	-0.2985	-3.87743	-0.955285	0.342543	0.453505	-6.2353
NOS2	Cardiometabolic_II	-0.298528	1.61311	-0.583251	0.561497	0.658566	-6.51851
ENPP2	Cardiometabolic	-0.29857	0.639889	-1.99567	0.04965	0.096895	-4.75275
NFAT5	Inflammation_II	-0.299725	0.184512	-0.603942	0.547729	0.648986	-6.50631
GRP	Cardiometabolic_II	-0.299901	0.55012	-1.08219	0.282681	0.38833	-6.10808
EPHA1	Inflammation	-0.301201	-0.429594	-1.07972	0.283774	0.389248	-6.11071
SERPINF2	Inflammation_II	-0.30162	-0.432289	-2.77502	0.00698421	0.0192881	-3.03475
SPESP1	Cardiometabolic_II	-0.303066	0.416487	-1.25167	0.214633	0.312615	-5.91433
PON1	Inflammation_II	-0.303105	0.0326381	-2.01758	0.0472605	0.0926971	-4.71116
CES2	Oncology	-0.304029	-0.789708	-1.30305	0.196596	0.293451	-5.85025
APOD	Inflammation_II	-0.304349	-0.800227	-1.84937	0.0683973	0.125968	-5.01991
CLMP	Oncology	-0.30442	0.00381786	-2.30839	0.0237728	0.0527334	-4.1214
SFTPA2	Oncology	-0.307567	-0.293157	-0.857021	0.3942	0.507103	-6.32318
CD207	Oncology	-0.308761	-0.662737	-0.89956	0.371272	0.484275	-6.28628
CLUL1	Cardiometabolic	-0.309071	0.709723	-1.16964	0.2459	0.34716	-6.0115
MICB_MICA	Inflammation	-0.311165	0.184808	-0.386513	0.700225	0.779913	-6.61341
WFIKKN2	Inflammation	-0.314078	1.70205	-1.54533	0.126531	0.207918	-5.51525
PDIA5	Oncology_II	-0.315481	0.564562	-0.526414	0.600175	0.693264	-6.54986
SEMA6C	Inflammation_II	-0.317965	-0.569468	-1.15858	0.25035	0.351899	-6.0241
F3	Oncology	-0.318474	-0.285914	-2.33426	0.0222981	0.049998	-4.06557
TGFBR3	Cardiometabolic	-0.318638	0.300967	-1.91111	0.0598622	0.112392	-4.9094
PDGFC	Oncology	-0.321543	1.68316	-2.27634	0.025718	0.0562726	-4.18978
PGA4	Inflammation_II	-0.324198	-0.774814	-1.21252	0.229169	0.329562	-5.96149
KLK10	Oncology	-0.326513	-0.435026	-1.77723	0.0796391	0.142681	-5.14483
F13B	Inflammation_II	-0.327969	0.246632	-2.19304	0.0314464	0.0662065	-4.36365
LAMA1	Cardiometabolic_II	-0.328545	-0.969062	-0.989497	0.325644	0.435143	-6.20252
COL9A2	Oncology_II	-0.329456	3.3799	-0.881732	0.380776	0.493561	-6.30196
AFP	Neurology	-0.330593	-0.342687	-0.802748	0.424691	0.535624	-6.36771
ANPEP	Cardiometabolic	-0.33142	-0.00877619	-2.29206	0.024747	0.0544772	-4.15634
CPB2	Inflammation_II	-0.33171	-0.111106	-2.13305	0.0362358	0.0743449	-4.48534
NPTXR	Cardiometabolic	-0.332653	1.13389	-1.3384	0.184862	0.280978	-5.80474
BAG3	Neurology	-0.333465	0.462568	-1.04204	0.300783	0.408518	-6.14999
PAMR1	Neurology	-0.333471	-0.161287	-1.89419	0.0621064	0.116154	-4.94001
MCAM	Cardiometabolic	-0.334036	-0.210418	-1.83099	0.0711269	0.130085	-5.05217
KLKB1	Inflammation_II	-0.335533	0.434521	-2.62112	0.010631	0.0268743	-3.41149
PROS1	Inflammation_II	-0.335789	0.943075	-2.21675	0.0297118	0.0631513	-4.31474
MEP1A	Oncology_II	-0.338027	-1.00442	-0.642211	0.52272	0.626945	-6.48264
SERPINA12	Cardiometabolic	-0.338235	-2.95741	-0.731103	0.467024	0.577206	-6.42211
EPHA2	Oncology	-0.339747	1.53564	-1.07264	0.286917	0.392816	-6.11819
ANGPTL1	Cardiometabolic	-0.340017	0.518965	-1.42727	0.157707	0.247496	-5.68523
PLXDC2	Neurology_II	-0.341475	-0.0834821	-1.39711	0.166555	0.258719	-5.72661
MAP3K5	Oncology	-0.343767	3.0719	-0.591449	0.556021	0.65499	-6.51373
PPP1R14A	Neurology_II	-0.343898	2.16939	-0.584846	0.56043	0.65838	-6.51759
SERPINC1	Inflammation_II	-0.344408	0.347346	-3.4182	0.00102792	0.00400656	-1.28021
VEGFB	Inflammation_II	-0.344959	0.75766	-2.13388	0.0361653	0.0743057	-4.48368
QPCT	Cardiometabolic	-0.345215	-0.0853	-2.0225	0.0467381	0.0918591	-4.70178
ADAM22	Neurology	-0.345268	0.437611	-1.70153	0.0930417	0.161499	-5.27101
GFAP	Oncology	-0.347905	0.727396	-1.49244	0.139834	0.224038	-5.59297
SHPK	Oncology_II	-0.350038	0.737213	-1.13197	0.261301	0.363969	-6.05399
SLITRK6	Cardiometabolic	-0.350854	0.696946	-1.63965	0.105321	0.178743	-5.37037
DIPK2B	Inflammation_II	-0.351936	0.237419	-2.21167	0.0300765	0.0637859	-4.32527
TMEM132A	Cardiometabolic_II	-0.353924	-1.30224	-0.834125	0.406894	0.518825	-6.34231
IL31RA	Inflammation_II	-0.354362	1.74661	-1.07814	0.284475	0.389841	-6.11238
HEPACAM2	Neurology_II	-0.355634	-0.722718	-1.184	0.240201	0.341947	-5.99494
CD22	Inflammation	-0.35704	2.37088	-1.66534	0.100073	0.171039	-5.32954
KLK13	Oncology	-0.358624	1.15869	-1.37699	0.172667	0.265786	-5.75375
MELTF	Cardiometabolic_II	-0.359187	0.849304	-1.70004	0.0933225	0.161889	-5.27344
PCSK7	Oncology_II	-0.360082	0.356583	-1.59083	0.11591	0.193652	-5.44637
MANEAL	Oncology_II	-0.360198	0.542992	-1.25074	0.21497	0.312768	-5.91547
SLC51B	Cardiometabolic_II	-0.361627	-0.984562	-0.962496	0.338935	0.449791	-6.22848
ADAMTS16	Cardiometabolic	-0.361751	-2.03809	-1.26956	0.208219	0.30651	-5.8923
SCARF1	Cardiometabolic	-0.36375	1.75556	-1.55025	0.125347	0.20609	-5.50789
TOP1	Oncology_II	-0.364212	-1.45811	-0.637345	0.525867	0.629773	-6.48573
RBPMS2	Cardiometabolic_II	-0.370257	2.95849	-0.509676	0.611795	0.703782	-6.55848
NRN1	Neurology_II	-0.370652	0.0484333	-1.27541	0.206153	0.304086	-5.88503
AMIGO2	Oncology	-0.374258	0.541646	-2.62734	0.0104552	0.0265811	-3.39661
DKK3	Cardiometabolic	-0.375462	0.291798	-2.1875	0.0318646	0.066941	-4.37503
ADGRF5	Cardiometabolic_II	-0.376619	0.987881	-3.06653	0.00302307	0.00952975	-2.27427
SEZ6	Neurology_II	-0.378337	2.24109	-1.7431	0.0854694	0.151626	-5.20235
CCN4	Oncology	-0.378946	1.77725	-1.54414	0.12682	0.208275	-5.51703
NCAM2	Neurology	-0.379478	0.495677	-1.82325	0.0723036	0.131904	-5.06567
GP2	Cardiometabolic	-0.379846	-0.652502	-1.20472	0.232151	0.332611	-5.97072
CTBS	Inflammation_II	-0.380058	-0.0963964	-2.37203	0.0202917	0.0461059	-3.98315
KIRREL2	Neurology	-0.381023	1.8452	-1.35442	0.179724	0.27432	-5.78374
CA9	Oncology	-0.382086	-0.245475	-1.40794	0.163334	0.254734	-5.71184
ENTPD5	Cardiometabolic	-0.38275	-0.0847143	-3.24828	0.00174679	0.00614134	-1.77056
IGF2R	Neurology	-0.383321	-0.282229	-2.16688	0.0334625	0.0697918	-4.41709
PSTPIP2	Inflammation_II	-0.384281	1.66267	-0.592622	0.55524	0.654406	-6.51304
FAM3C	Cardiometabolic	-0.386246	0.49313	-2.56378	0.0123829	0.0304786	-3.54734
TNN	Cardiometabolic_II	-0.387244	0.871956	-2.65592	0.0096807	0.0250178	-3.32784
CCL26	Inflammation	-0.3873	0.295536	-0.879456	0.382001	0.494463	-6.30394
CEACAM5	Oncology	-0.388657	-1.54056	-1.30531	0.19583	0.292735	-5.84738
CD6	Inflammation	-0.388777	1.65104	-1.27817	0.205185	0.303121	-5.88159
CNTN4	Neurology	-0.389228	0.460636	-2.22448	0.0291647	0.0623083	-4.29869
LDLRAP1	Neurology_II	-0.389441	1.02084	-0.840836	0.403148	0.51541	-6.33676
WFDC12	Oncology	-0.390005	-0.332632	-1.17587	0.243415	0.344997	-6.00433
LAMP1	Cardiometabolic_II	-0.391165	0.167132	-3.44787	0.000935457	0.00370728	-1.19273
SUMF2	Neurology	-0.392772	0.79566	-1.59107	0.115855	0.193652	-5.44599
ROBO2	Neurology	-0.395628	0.936613	-1.4922	0.139898	0.224038	-5.59332
PSAPL1	Oncology_II	-0.396137	-0.123294	-1.50216	0.137311	0.220942	-5.57888
ADAM23	Inflammation	-0.399993	-0.0743274	-1.82503	0.0720309	0.131489	-5.06256
CLEC3B	Inflammation_II	-0.40025	0.0392798	-3.58455	0.000602148	0.00259201	-0.782771
GPNMB	Cardiometabolic	-0.406327	0.79	-2.65949	0.0095877	0.0248218	-3.31921
BEX3	Oncology_II	-0.40642	-4.80662	-0.905484	0.368147	0.480725	-6.281
CLU	Inflammation_II	-0.4065	-0.746512	-3.26175	0.00167595	0.00592825	-1.73239
ENTPD2	Oncology	-0.407065	0.386643	-1.4956	0.13901	0.222862	-5.5884
ERN1	Oncology_II	-0.409394	-0.0999464	-2.25008	0.0274157	0.0593153	-4.2452
CCDC80	Cardiometabolic	-0.410263	1.05499	-2.16413	0.0336804	0.070095	-4.42267
HGFAC	Inflammation_II	-0.412235	-0.144649	-2.45601	0.0163952	0.038773	-3.79581
CDHR5	Cardiometabolic	-0.414394	-0.149995	-2.18562	0.0320071	0.0671431	-4.37887
KCNC4	Neurology_II	-0.415304	-0.061825	-1.45011	0.151252	0.239546	-5.65333
ICAM4	Inflammation	-0.41539	-0.870249	-1.44704	0.152109	0.240403	-5.65766
IL18RAP	Neurology	-0.415485	-0.477324	-0.667001	0.506846	0.612687	-6.46654
NELL2	Inflammation	-0.416338	1.5349	-2.41758	0.0180863	0.0419841	-3.88222
NPTX1	Neurology	-0.416376	1.01373	-1.16184	0.249034	0.35039	-6.0204
BAMBI	Oncology	-0.417569	1.37254	-1.73919	0.0861594	0.15257	-5.20887
REG4	Inflammation	-0.418791	-0.522924	-1.72232	0.0891886	0.156215	-5.23686
ERBB4	Oncology	-0.418964	-0.190548	-3.4956	0.000802993	0.00325353	-1.05084
ZP3	Cardiometabolic_II	-0.419683	-0.475689	-0.507706	0.613169	0.704622	-6.55948
HLA-A	Neurology_II	-0.421551	1.37202	-1.54231	0.127263	0.208648	-5.51976
FGF9	Oncology_II	-0.421883	0.0864179	-1.40489	0.164236	0.255802	-5.71601
SPON1	Inflammation	-0.424463	0.787067	-1.25125	0.214784	0.312679	-5.91484
DBH	Inflammation_II	-0.428125	-0.688026	-0.846287	0.40012	0.512671	-6.33221
TACSTD2	Oncology	-0.428309	0.33146	-2.71551	0.00823135	0.0221413	-3.18252
SCARA5	Neurology	-0.428787	-0.184304	-2.05655	0.043255	0.0862421	-4.63621
NPHS2	Inflammation_II	-0.433877	-0.348142	-0.858672	0.393294	0.506388	-6.32178
DSCAM	Neurology_II	-0.434537	1.2727	-1.2827	0.203601	0.30155	-5.87593
CNPY4	Oncology	-0.43599	1.19534	-1.36647	0.175927	0.27009	-5.76778
SUSD5	Inflammation_II	-0.436104	0.12225	-2.31525	0.0233734	0.0520067	-4.10664
KLK11	Oncology	-0.438104	0.192892	-2.77126	0.00705768	0.0194354	-3.04418
ESM1	Inflammation	-0.438583	1.09855	-1.93447	0.0568771	0.107624	-4.86674
CPA1	Cardiometabolic	-0.442895	-0.602502	-1.07171	0.287333	0.393079	-6.11917
PHOSPHO1	Neurology	-0.446654	-0.213486	-2.30609	0.0239078	0.0529113	-4.12633
CDSN	Inflammation	-0.447753	0.417094	-2.16165	0.0338786	0.0704063	-4.4277
GALNT10	Oncology	-0.447807	0.818114	-2.96678	0.00405037	0.0121139	-2.54123
TLR3	Inflammation	-0.448921	-0.275701	-1.55208	0.124909	0.205603	-5.50515
LRTM2	Neurology_II	-0.449539	1.26075	-2.13331	0.0362144	0.0743449	-4.48484
RGMB	Neurology	-0.450505	0.289276	-2.09786	0.0393311	0.0796798	-4.55535
AGER	Inflammation	-0.454041	0.661998	-2.54338	0.0130662	0.0318895	-3.59504
DCBLD2	Oncology	-0.456636	0.15408	-1.88612	0.0632014	0.117915	-4.95452
MUC13	Neurology	-0.456842	0.536667	-1.65186	0.1028	0.175182	-5.35104
BMP4	Neurology	-0.456911	-3.28166	-2.30558	0.0239379	0.0529374	-4.12742
SPOCK1	Neurology	-0.457374	0.726721	-2.54291	0.0130826	0.0319025	-3.59615
F12	Inflammation_II	-0.460324	0.172618	-2.70078	0.00857003	0.0228193	-3.2187
MEGF10	Inflammation	-0.460531	0.740923	-2.01464	0.0475751	0.0932512	-4.71677
TJP3	Neurology_II	-0.46169	0.564989	-1.7292	0.0879415	0.154873	-5.22547
ACRV1	Inflammation_II	-0.463522	-0.498493	-1.36549	0.176234	0.270418	-5.76908
APOA2	Inflammation_II	-0.464116	-3.66709	-1.42521	0.158301	0.248159	-5.68808
PLTP	Cardiometabolic	-0.465211	-0.492393	-2.32256	0.0229545	0.0511926	-4.09088
PKD1	Cardiometabolic_II	-0.466069	-0.0194774	-2.83585	0.0058906	0.0166651	-2.88105
VEGFD	Inflammation	-0.468449	-0.284499	-1.32051	0.190733	0.287347	-5.82792
ENPP5	Inflammation	-0.469047	0.345619	-3.37856	0.00116497	0.00440921	-1.39623
ST8SIA1	Inflammation_II	-0.469437	0.955415	-2.01212	0.0478463	0.093656	-4.72156
CPVL	Oncology	-0.469873	0.377504	-2.37233	0.020276	0.0461059	-3.98247
EPHA4	Inflammation_II	-0.470191	1.12509	-2.4143	0.0182376	0.0422682	-3.88954
CDH23	Neurology_II	-0.470714	1.24449	-2.86595	0.0054098	0.0155324	-2.80401
VASN	Cardiometabolic	-0.47093	0.426556	-3.55518	0.000662498	0.00281004	-0.871809
UNC5D	Inflammation_II	-0.47118	1.71767	-2.59897	0.0112791	0.0282906	-3.46426
TFPI	Cardiometabolic	-0.473691	0.395298	-2.44906	0.0166901	0.0393419	-3.81152
PGLYRP4	Cardiometabolic_II	-0.474361	0.0600012	-1.03506	0.304013	0.412615	-6.15713
THPO	Cardiometabolic	-0.476333	2.6351	-1.41601	0.160968	0.251388	-5.70078
REG3G	Oncology_II	-0.476457	0.472348	-1.26297	0.210562	0.308744	-5.90044
NPHS1	Inflammation_II	-0.476624	0.589243	-2.39501	0.0191505	0.044066	-3.93242
LPA	Inflammation_II	-0.477295	-3.95529	-0.638063	0.525402	0.629613	-6.48528
CD34	Neurology	-0.479007	0.184287	-2.96398	0.00408345	0.0121831	-2.54863
OMG	Oncology	-0.481698	0.393335	-1.09699	0.2762	0.380843	-6.09224
MET	Cardiometabolic	-0.482719	0.477043	-3.33893	0.00131913	0.0048744	-1.51126
PEAR1	Cardiometabolic	-0.482962	0.390261	-3.91657	0.000198216	0.0010855	0.258353
MME	Oncology	-0.483694	-0.130627	-1.42327	0.158858	0.248764	-5.69076
SEZ6L2	Oncology	-0.483798	1.44276	-3.37902	0.00116331	0.00440921	-1.3949
JAM3	Inflammation_II	-0.484294	0.891819	-2.5105	0.0142397	0.0343771	-3.67128
AKAP12	Inflammation_II	-0.48475	1.07562	-1.38909	0.16897	0.261628	-5.73746
ALPP	Oncology	-0.487346	-3.53653	-1.43321	0.156008	0.245627	-5.67698
ATP5F1D	Cardiometabolic_II	-0.488369	1.60001	-0.833511	0.407239	0.518825	-6.34282
GHR	Inflammation_II	-0.489931	-0.569731	-2.26056	0.0267267	0.0580245	-4.22315
LTA	Inflammation	-0.492198	1.24145	-1.48212	0.142555	0.227126	-5.60784
TNFRSF19	Oncology	-0.493989	0.604796	-2.64662	0.00992697	0.0254951	-3.3503
YES1	Oncology	-0.494736	2.71531	-1.19923	0.234263	0.335141	-5.97717
S100A16	Neurology	-0.495196	-0.31412	-1.21143	0.229584	0.329913	-5.96278
CD248	Cardiometabolic_II	-0.496994	0.3188	-2.04071	0.044846	0.088699	-4.66682
CPXM2	Cardiometabolic_II	-0.497156	1.18761	-2.76842	0.00711342	0.0195333	-3.05127
IL32	Inflammation	-0.497448	0.793265	-1.33802	0.184986	0.281019	-5.80524
SPINK5	Neurology	-0.501277	-0.454812	-3.3808	0.0011568	0.00439219	-1.3897
RLN2	Inflammation_II	-0.502596	-8.88379	-1.428	0.157497	0.247496	-5.68421
MANSC1	Oncology	-0.505224	0.066231	-3.48268	0.000836967	0.00337231	-1.08937
FRZB	Neurology	-0.507503	0.567127	-2.0422	0.0446948	0.0885641	-4.66396
PTPRS	Cardiometabolic	-0.508016	0.567514	-2.22552	0.0290923	0.0621995	-4.29654
CD101	Oncology_II	-0.509189	-0.395218	-1.48271	0.142396	0.227126	-5.60698
CD109	Neurology	-0.510108	0.239261	-2.60433	0.0111191	0.0279619	-3.45153
PGLYRP2	Inflammation_II	-0.511593	-0.294343	-2.58884	0.0115874	0.0288638	-3.48827
PRSS53	Neurology_II	-0.512134	0.139512	-2.72132	0.00810124	0.0218522	-3.16821
SELPLG	Inflammation	-0.514316	0.0993238	-3.67399	0.00044888	0.00204466	-0.508458
CGREF1	Cardiometabolic	-0.518415	0.729914	-2.54365	0.0130571	0.0318895	-3.59442
REG1A	Cardiometabolic	-0.520155	-0.113299	-1.50138	0.13751	0.22107	-5.58001
BCAN	Neurology	-0.520901	1.55131	-3.51531	0.00075365	0.00309691	-0.991847
TAP1	Oncology_II	-0.521912	-0.194313	-0.594029	0.554304	0.653835	-6.51221
PRTG	Oncology	-0.523682	0.936135	-2.62116	0.01063	0.0268743	-3.41141
B4GAT1	Neurology	-0.52486	0.515921	-3.98496	0.000156585	0.000912733	0.480366
SCIN	Neurology_II	-0.525061	0.744917	-1.38547	0.170068	0.263048	-5.74235
GUCA2A	Neurology	-0.525159	0.051319	-3.1839	0.00212619	0.00712912	-1.95151
ISLR2	Neurology	-0.52725	1.05518	-2.99473	0.00373396	0.0113508	-2.46713
SOST	Cardiometabolic	-0.527794	0.0493548	-1.92672	0.0578539	0.109187	-4.88095
CNDP1	Cardiometabolic	-0.531574	1.20517	-1.39425	0.167414	0.259634	-5.73049
GHRL	Cardiometabolic	-0.533869	1.38153	-1.08471	0.281571	0.387549	-6.1054
MIA	Oncology	-0.534139	1.33962	-2.53965	0.0131948	0.0321221	-3.60373
PTH1R	Inflammation	-0.536677	1.44409	-2.5925	0.0114751	0.0286334	-3.47961
EHD3	Cardiometabolic_II	-0.541425	1.54751	-0.972577	0.333931	0.444576	-6.21887
KIAA0319	Neurology_II	-0.542353	0.985624	-2.64956	0.00984842	0.0253158	-3.3432
AGBL2	Neurology_II	-0.542855	-0.202013	-0.56335	0.574899	0.671295	-6.52985
NCAN	Neurology	-0.545328	2.63836	-3.38879	0.00112806	0.00429999	-1.3664
REG1B	Cardiometabolic	-0.545459	-0.18037	-1.26433	0.21008	0.308621	-5.89877
PCOLCE	Cardiometabolic	-0.546686	-0.862362	-2.8471	0.00570641	0.0162073	-2.85232
BTD	Inflammation_II	-0.547498	-0.250065	-4.05488	0.000122768	0.000770674	0.70985
DKKL1	Oncology	-0.548754	0.460583	-1.16408	0.248131	0.349289	-6.01785
GSN	Inflammation_II	-0.551069	-0.305848	-4.81217	7.68181e-06	8.86622e-05	3.34412
F7	Cardiometabolic	-0.55209	0.449485	-3.18432	0.00212347	0.00712825	-1.95033
SERPINI1	Inflammation_II	-0.552185	-0.156598	-3.25037	0.00173562	0.00611691	-1.76465
HRG	Inflammation_II	-0.552639	-0.168206	-3.31439	0.00142397	0.00518247	-1.58197
OMD	Inflammation	-0.555014	2.51168	-4.5439	2.10594e-05	0.000194297	2.38183
PRR4	Inflammation_II	-0.555405	0.177577	-1.99649	0.0495584	0.096811	-4.7512
H2AP	Oncology_II	-0.556315	0.755533	-1.71594	0.0903569	0.157684	-5.24739
NTF4	Oncology	-0.556563	0.25214	-2.39251	0.0192722	0.0442756	-3.93798
EGFR	Cardiometabolic	-0.561003	0.139921	-5.52255	4.72746e-07	1.04546e-05	6.01969
MAN2B2	Cardiometabolic_II	-0.561809	-0.136782	-2.18883	0.0317632	0.0667764	-4.37228
ISM1	Inflammation	-0.57005	1.35371	-2.42162	0.0179013	0.0416883	-3.87318
OGN	Neurology	-0.570699	0.54445	-2.29415	0.0246206	0.0542403	-4.15189
AFM	Inflammation_II	-0.572103	-0.4084	-2.87403	0.00528694	0.0152401	-2.7832
CNTN2	Oncology	-0.572637	0.777958	-1.87971	0.0640832	0.119365	-4.96602
L1CAM	Oncology	-0.572728	-0.184496	-3.52663	0.000726622	0.00301148	-0.957854
FCRL2	Inflammation	-0.572959	0.411846	-2.30738	0.0238318	0.0527835	-4.12356
ITGB1BP2	Cardiometabolic	-0.577414	0.910385	-0.938006	0.351292	0.462101	-6.25143
AMY1A_AMY1B_AMY1C	Inflammation_II	-0.579381	-0.684349	-2.20185	0.030792	0.0651481	-4.34554
PON3	Inflammation	-0.57997	0.286345	-2.97676	0.00393465	0.0118244	-2.51483
CTSV	Oncology	-0.579971	-0.04265	-2.04063	0.0448547	0.088699	-4.66699
ERBB2	Oncology	-0.582041	-0.0362917	-4.19692	7.43646e-05	0.000530055	1.18375
TNNI3	Cardiometabolic	-0.583254	-1.65315	-0.619858	0.537255	0.640007	-6.49664
KAZALD1	Oncology	-0.585127	1.47808	-2.03539	0.0453925	0.0895791	-4.67708
CA1	Cardiometabolic	-0.586333	2.14923	-0.847159	0.399637	0.512279	-6.33148
FAM3D	Oncology_II	-0.588336	-0.074581	-1.67394	0.098364	0.168815	-5.31574
ITGB5	Oncology	-0.588699	-1.16792	-4.97012	4.19059e-06	5.4197e-05	3.92398
MENT	Inflammation_II	-0.589291	-0.226229	-3.61946	0.00053719	0.00235081	-0.676258
CPM	Neurology	-0.591169	0.0976488	-2.5753	0.012011	0.0297148	-3.52023
MYH7B	Oncology_II	-0.593485	-0.234274	-1.6621	0.100722	0.172047	-5.33472
CD1C	Oncology	-0.597452	0.221137	-2.49272	0.0149134	0.0357059	-3.71217
CPQ	Cardiometabolic_II	-0.599268	0.233624	-2.82831	0.0060171	0.0169733	-2.90026
NMRK2	Oncology_II	-0.603829	1.16025	-1.06742	0.28925	0.394705	-6.12368
BCHE	Inflammation_II	-0.604888	0.12512	-3.5787	0.000613723	0.00263401	-0.800528
XG	Cardiometabolic	-0.608011	-0.518664	-2.09887	0.0392394	0.0795497	-4.55336
LGMN	Inflammation	-0.609886	0.871865	-3.51671	0.000750256	0.00308735	-0.987647
CTSF	Oncology	-0.61068	-1.0137	-2.95977	0.00413356	0.0122869	-2.55973
STAU1	Oncology_II	-0.611973	1.06094	-1.39729	0.1665	0.258719	-5.72636
NTRK3	Neurology	-0.616526	-0.0944905	-5.22352	1.55785e-06	2.54977e-05	4.87299
GLB1	Neurology	-0.617276	0.703536	-2.57088	0.0121525	0.0299878	-3.53064
CLEC4A	Inflammation	-0.618315	-0.30255	-1.58614	0.11697	0.194973	-5.45355
NME3	Inflammation	-0.619383	0.540392	-4.21879	6.87854e-05	0.000496936	1.25759
CCL2	Neurology	-0.622807	1.38167	-1.78518	0.0783286	0.140943	-5.13128
CNTN3	Neurology	-0.623167	-0.668826	-3.42199	0.00101563	0.00397605	-1.26905
DAAM1	Inflammation_II	-0.623926	1.88857	-1.73839	0.0862995	0.152724	-5.21019
ENDOU	Oncology_II	-0.624014	-0.364238	-2.51215	0.0141787	0.0342583	-3.66748
PDE5A	Inflammation_II	-0.627045	0.046575	-1.37214	0.174165	0.26767	-5.76023
SUSD2	Neurology	-0.632593	-0.64755	-3.83676	0.000260231	0.00134879	0.00245801
CRX	Cardiometabolic	-0.632898	-5.02391	-1.13446	0.260261	0.363361	-6.05121
SFRP4	Inflammation_II	-0.636729	0.57997	-3.13777	0.00244401	0.00796435	-2.07946
SPARCL1	Cardiometabolic	-0.638429	0.285933	-4.22733	6.67196e-05	0.000483217	1.28647
NTF3	Inflammation	-0.638573	0.572019	-2.37817	0.0199808	0.0456142	-3.96963
GIP	Cardiometabolic_II	-0.642247	-0.135575	-4.86846	6.19597e-06	7.47905e-05	3.54967
CHRDL1	Inflammation	-0.642679	-0.0296321	-3.66822	0.00045753	0.00208079	-0.526304
SCARF2	Neurology	-0.644172	0.227739	-4.0696	0.000116602	0.000737543	0.758499
NCAM1	Cardiometabolic	-0.646016	0.576132	-3.92948	0.000189617	0.00104832	0.300089
RET	Oncology	-0.647732	1.25448	-3.15581	0.00231481	0.00763782	-2.02961
MEGF11	Cardiometabolic_II	-0.649254	1.38474	-3.59788	0.0005765	0.00249644	-0.74217
SERPINA4	Inflammation_II	-0.65401	-0.363	-3.46513	0.00088534	0.00354258	-1.14159
APOA1	Inflammation_II	-0.654792	-0.874713	-4.03049	0.000133678	0.000819712	0.629505
CXCL14	Inflammation	-0.655738	0.267486	-2.04829	0.0440783	0.0876424	-4.6522
SCN4B	Cardiometabolic_II	-0.659015	-0.0981702	-3.00403	0.00363381	0.0111237	-2.44234
VWC2	Neurology	-0.662845	0.929221	-1.79473	0.0767795	0.138672	-5.11494
SCRG1	Cardiometabolic_II	-0.663936	1.23199	-3.32425	0.00138096	0.00504496	-1.55362
MANF	Inflammation	-0.666355	2.47683	-1.15471	0.251925	0.353941	-6.0285
CD177	Neurology	-0.669409	-1.00264	-0.991292	0.324773	0.434179	-6.20077
PVALB	Oncology	-0.670508	1.95418	-1.48367	0.142143	0.22688	-5.60561
CDH6	Cardiometabolic	-0.67179	0.0432679	-3.18653	0.00210929	0.0070971	-1.94417
ITGA6	Inflammation	-0.67682	-0.83991	-3.0868	0.00284655	0.00906204	-2.21921
DPP6	Oncology	-0.678161	0.995062	-2.65216	0.00977969	0.0251838	-3.33694
BMP10	Inflammation_II	-0.679696	0.0105298	-2.85256	0.00561909	0.0160064	-2.83837
TFRC	Cardiometabolic	-0.682709	-2.01857	-3.70265	0.000408205	0.0019043	-0.419606
AMY2A	Cardiometabolic	-0.683689	-0.771581	-2.07897	0.041085	0.0828853	-4.59249
MAPT	Neurology	-0.687012	1.03008	-1.7169	0.0901792	0.157615	-5.24579
CTRB1	Neurology	-0.689304	-0.774698	-2.07811	0.0411673	0.0829935	-4.59419
LYPD3	Oncology	-0.690338	0.429694	-4.73159	1.04291e-05	0.000114444	3.052
UXS1	Oncology	-0.691565	2.26361	-2.2769	0.0256832	0.0562391	-4.1886
DNER	Inflammation	-0.692162	0.235529	-4.97758	4.07154e-06	5.35341e-05	3.95158
AMY2B	Cardiometabolic	-0.693772	-0.850256	-2.13757	0.0358539	0.0738754	-4.47628
RLN1	Neurology_II	-0.693893	-4.25286	-1.82599	0.0718848	0.131305	-5.06089
ROR1	Cardiometabolic	-0.694211	0.491573	-3.29632	0.00150615	0.00543378	-1.6338
SMAD5	Oncology	-0.695564	-0.147424	-2.63062	0.0103635	0.0264054	-3.38875
KRT5	Neurology	-0.698613	0.218012	-2.55757	0.0125872	0.0308765	-3.56188
NRGN	Inflammation_II	-0.698928	1.38847	-1.90284	0.0609502	0.114139	-4.92439
LYZL2	Oncology_II	-0.69947	0.928336	-2.60591	0.0110723	0.0278682	-3.44776
SIAE	Oncology	-0.700273	1.15348	-3.02574	0.00340972	0.0105197	-2.38426
IFNG	Inflammation	-0.702588	0.561136	-0.987276	0.326724	0.436385	-6.20468
FETUB	Cardiometabolic	-0.703905	-0.122674	-2.79026	0.00669401	0.0186288	-2.9965
IGFBP3	Cardiometabolic	-0.70709	-0.290451	-2.9244	0.00457781	0.0134776	-2.65255
SERPINI2	Oncology_II	-0.70907	-0.717708	-2.77786	0.00692939	0.0191916	-3.02765
GFRA3	Neurology	-0.710084	0.471598	-2.59652	0.0113529	0.0284007	-3.47007
CHL1	Cardiometabolic	-0.711436	0.0999071	-3.91063	0.000202291	0.00109951	0.239203
TGFB2	Oncology_II	-0.715128	1.13038	-2.63346	0.0102849	0.0262747	-3.38196
WASF3	Neurology	-0.716067	0.214248	-1.18625	0.239316	0.340854	-5.99232
SERPINA5	Inflammation_II	-0.716168	-1.32745	-3.0289	0.00337827	0.0104449	-2.3758
VEGFA	Inflammation	-0.718175	1.48509	-2.5376	0.0132659	0.032241	-3.6085
CA14	Oncology	-0.719175	-0.22796	-3.58299	0.00060521	0.00260132	-0.787502
LEG1	Inflammation_II	-0.719939	-0.44899	-2.50683	0.0143765	0.0345807	-3.67974
PROC	Cardiometabolic	-0.720149	-0.251674	-3.83687	0.00026013	0.00134879	0.00281998
MATN3	Neurology	-0.725084	4.16331	-3.00158	0.00365991	0.0111608	-2.44886
TNXB	Neurology	-0.725937	0.319995	-5.28277	1.23253e-06	2.16402e-05	5.098
APOM	Cardiometabolic	-0.727828	-0.239951	-4.05153	0.000124214	0.000777207	0.698799
NID1	Cardiometabolic	-0.728236	1.26374	-3.79221	0.000302512	0.00149298	-0.13885
IL7R	Neurology	-0.729154	0.118729	-2.00592	0.0485201	0.0949107	-4.73336
KLB	Neurology	-0.73093	-0.489773	-1.96654	0.0529854	0.102264	-4.8074
CDC42BPB	Oncology_II	-0.733166	1.03447	-1.728	0.0881579	0.155066	-5.22746
MSTN	Cardiometabolic	-0.733362	-0.214208	-2.39916	0.0189508	0.0436758	-3.92323
SLITRK1	Inflammation_II	-0.733434	2.49404	-2.98764	0.00381199	0.0115516	-2.48598
SFTPD	Cardiometabolic	-0.733457	0.276076	-1.91072	0.0599133	0.112415	-4.91011
TNFSF10	Inflammation	-0.734912	0.532493	-3.8262	0.000269703	0.00138288	-0.0311149
RSPO3	Oncology	-0.735854	0.520101	-4.58422	1.81294e-05	0.000174488	2.52454
TGFB1	Inflammation	-0.737793	1.29153	-3.72089	0.00038417	0.00180672	-0.362802
MAP2K6	Inflammation	-0.739975	3.18131	-1.48395	0.142068	0.22688	-5.6052
MCTS1	Oncology_II	-0.74169	1.30092	-2.5344	0.013378	0.032459	-3.61596
ACHE	Inflammation_II	-0.747445	0.00495476	-4.03495	0.000131614	0.000811249	0.644186
PLXDC1	Oncology	-0.751009	0.956269	-3.34103	0.00131049	0.00486731	-1.50519
ITGAV	Oncology	-0.756896	-0.384776	-5.62517	3.1223e-07	7.53775e-06	6.41923
TF	Inflammation_II	-0.757806	-0.395715	-5.00046	3.72644e-06	4.95206e-05	4.03643
CRTAC1	Cardiometabolic	-0.76177	0.0522155	-4.62445	1.5602e-05	0.000154263	2.66765
ESAM	Cardiometabolic	-0.765353	0.622662	-4.32036	4.77506e-05	0.000374887	1.60359
ARHGEF10	Neurology_II	-0.765353	1.45906	-1.80004	0.0759291	0.137651	-5.10582
GPC1	Oncology	-0.768409	0.756825	-3.4843	0.000832642	0.00335956	-1.08456
POSTN	Cardiometabolic_II	-0.771694	1.54691	-3.22463	0.00187811	0.00647726	-1.83735
PXDNL	Oncology_II	-0.772005	0.826051	-2.54378	0.0130526	0.0318895	-3.59412
SMOC2	Inflammation	-0.772439	-0.0358012	-3.76883	0.00032725	0.00158536	-0.212563
DLK1	Cardiometabolic	-0.772877	0.231952	-2.44285	0.0169573	0.0398421	-3.82551
VSIR	Cardiometabolic	-0.773036	1.32206	-1.94408	0.0556862	0.106203	-4.84905
KLK8	Oncology	-0.778798	-0.46562	-3.81002	0.00028487	0.00142633	-0.0824717
TYRP1	Inflammation_II	-0.779788	0.778974	-3.43057	0.000988374	0.0038851	-1.24381
KLK7	Inflammation_II	-0.783428	-0.543825	-4.07255	0.000115401	0.000733153	0.768269
MFAP5	Cardiometabolic	-0.785839	-1.70238	-4.09068	0.000108288	0.000698688	0.828355
CD84	Inflammation	-0.787677	1.31204	-3.34666	0.00128761	0.00480696	-1.48889
ELN	Cardiometabolic_II	-0.788402	-0.903127	-3.12948	0.00250567	0.00812871	-2.10232
RARRES2	Cardiometabolic	-0.789913	-0.526006	-3.48134	0.000840578	0.00338216	-1.09338
PLIN1	Neurology	-0.790392	0.499204	-3.05257	0.00315058	0.00987794	-2.31205
TMPRSS5	Neurology	-0.790924	-0.217094	-3.88758	0.000218895	0.00117433	0.165008
TTR	Inflammation_II	-0.792687	-0.798768	-3.41788	0.00102895	0.00400656	-1.28114
IGDCC4	Cardiometabolic_II	-0.797364	0.208923	-4.56636	1.93744e-05	0.000182827	2.46126
FGFBP1	Oncology	-0.799136	-0.303798	-3.94968	0.000176884	0.00099714	0.365536
NXPH3	Inflammation_II	-0.802796	0.991199	-2.8836	0.00514495	0.0149198	-2.75853
AOC3	Cardiometabolic	-0.803351	0.389389	-4.90312	5.42458e-06	6.60294e-05	3.67689
VNN2	Oncology	-0.804311	-0.029969	-2.24881	0.0275006	0.0594104	-4.24788
BOC	Cardiometabolic	-0.808236	0.525206	-4.32485	4.6982e-05	0.000369855	1.61899
IGSF21	Cardiometabolic_II	-0.812277	0.885295	-3.36482	0.00121641	0.00457656	-1.43624
GIPC3	Oncology_II	-0.812679	2.30788	-1.38835	0.169195	0.261836	-5.73847
KLK4	Oncology	-0.813707	4.7605	-2.85643	0.00555778	0.0158473	-2.82844
CPE	Oncology	-0.815282	0.425112	-5.02062	3.44627e-06	4.64365e-05	4.11132
NTRK2	Cardiometabolic	-0.822967	0.0762155	-6.15396	3.5418e-08	1.38363e-06	8.51998
LTB	Oncology_II	-0.827504	2.57073	-1.98026	0.0513915	0.0997194	-4.78175
PINLYP	Inflammation_II	-0.828269	-0.267444	-2.87726	0.00523863	0.0151309	-2.77488
COL5A1	Inflammation_II	-0.832891	2.23195	-2.62559	0.0105044	0.0266706	-3.4008
HCG22	Cardiometabolic_II	-0.838696	-0.462333	-1.52565	0.131358	0.213931	-5.54446
LCN2	Cardiometabolic	-0.842281	-0.522149	-1.75288	0.0837625	0.149237	-5.18596
RARRES1	Oncology	-0.845254	-0.344342	-3.18242	0.00213574	0.00715288	-1.95563
LRTM1	Neurology_II	-0.847615	1.7056	-1.52408	0.13175	0.214307	-5.54678
LAMA4	Inflammation	-0.85315	0.716864	-3.38897	0.00112742	0.00429999	-1.36587
PLA2G10	Neurology	-0.854013	-0.539399	-3.0939	0.00278698	0.00889195	-2.19985
NCS1	Oncology	-0.856394	0.709676	-3.2875	0.00154786	0.00553598	-1.65902
FCRL1	Cardiometabolic	-0.857875	1.22973	-3.04303	0.0032406	0.0101055	-2.33779
HBQ1	Oncology	-0.858346	1.35093	-1.68904	0.0954199	0.164641	-5.29133
GP5	Inflammation_II	-0.858857	0.870068	-3.14812	0.00236907	0.00776381	-2.05088
CCL25	Inflammation	-0.860686	0.213807	-3.23393	0.0018254	0.00632559	-1.81113
PRKG1	Inflammation_II	-0.860802	1.99288	-1.02448	0.308945	0.417645	-6.16784
VIT	Cardiometabolic_II	-0.862117	-0.677151	-3.75778	0.000339615	0.00162306	-0.247328
CST5	Neurology	-0.863728	-0.813118	-3.69905	0.000413115	0.00191794	-0.430794
CNTN1	Cardiometabolic	-0.867879	-0.12384	-6.17442	3.25187e-08	1.33564e-06	8.60254
AMOT	Inflammation_II	-0.870078	0.316511	-2.70442	0.00848503	0.0226578	-3.20976
IDO1	Neurology_II	-0.870934	1.08417	-1.59305	0.115412	0.193041	-5.44296
MEP1B	Cardiometabolic	-0.871637	-1.54193	-2.58341	0.0117556	0.0291954	-3.5011
SLA2	Neurology_II	-0.875264	1.35003	-1.43106	0.156622	0.24646	-5.67997
SKAP2	Inflammation	-0.875451	2.49296	-1.37874	0.172126	0.26538	-5.75139
CRNN	Oncology	-0.87621	1.3534	-2.61954	0.0106761	0.0269647	-3.41527
CMIP	Oncology_II	-0.876758	1.17578	-2.45536	0.0164223	0.0388053	-3.79726
MSMB	Cardiometabolic	-0.877048	-1.3988	-1.78942	0.0776374	0.13996	-5.12404
LRRN1	Inflammation	-0.87866	0.098225	-4.25548	6.03214e-05	0.000441291	1.38199
LACRT	Oncology_II	-0.884859	1.06887	-1.99286	0.0499633	0.0972919	-4.75805
PPIB	Cardiometabolic	-0.886068	1.86376	-2.17504	0.0328215	0.0685878	-4.40047
ADAMTSL5	Cardiometabolic_II	-0.886474	-0.817132	-3.78333	0.000311696	0.00153308	-0.166902
C1QTNF9	Inflammation_II	-0.88902	0.891704	-3.5383	0.000699726	0.00292512	-0.922735
DPT	Cardiometabolic	-0.889953	-0.436961	-4.57785	1.85644e-05	0.000176374	2.50195
FAM3B	Oncology	-0.890134	0.101626	-4.28084	5.50681e-05	0.000416533	1.46836
SARG	Cardiometabolic_II	-0.890319	0.674588	-1.96468	0.0532046	0.102414	-4.81086
ASAH2	Neurology	-0.891237	-0.72963	-2.90686	0.00481422	0.0141162	-2.69827
CCL24	Inflammation	-0.892329	0.632893	-1.95112	0.0548277	0.104911	-4.83605
PRTFDC1	Neurology	-0.893383	0.780768	-1.38195	0.171144	0.264288	-5.74709
CA13	Cardiometabolic	-0.895845	2.16114	-1.38275	0.170898	0.264056	-5.74601
C1QL2	Inflammation_II	-0.896024	1.74349	-3.4051	0.00107144	0.00412762	-1.31867
MXRA8	Inflammation_II	-0.89652	-0.251933	-4.50578	2.42494e-05	0.000217493	2.24755
PCDH7	Oncology_II	-0.900425	0.450742	-5.31216	1.0969e-06	2.01121e-05	5.21003
IDO1	Oncology_II	-0.905085	0.8373	-1.64859	0.10347	0.176221	-5.35623
TSHB	Cardiometabolic	-0.910818	1.09902	-2.86522	0.005421	0.0155492	-2.80588
AHNAK2	Cardiometabolic_II	-0.912397	0.370415	-5.49566	5.26794e-07	1.14746e-05	5.91548
CPA4	Inflammation_II	-0.913598	-0.0480369	-3.99445	0.000151519	0.000893993	0.511367
ADGRG2	Cardiometabolic	-0.917406	0.841823	-7.38262	1.88774e-10	2.73439e-08	13.5911
FCGR3B	Cardiometabolic	-0.921547	-1.17187	-3.44905	0.000931936	0.00369838	-1.18923
COL1A1	Cardiometabolic	-0.925014	1.55666	-4.53287	2.19376e-05	0.000201118	2.34292
DSG3	Oncology	-0.931574	0.488251	-5.49844	5.20928e-07	1.14328e-05	5.92625
RAB11FIP3	Cardiometabolic_II	-0.932166	1.4773	-1.77304	0.0803359	0.143764	-5.15194
GALNT5	Cardiometabolic_II	-0.932752	1.51203	-2.7693	0.00709621	0.0195045	-3.04908
DMP1	Cardiometabolic_II	-0.933698	4.18481	-3.40122	0.00108466	0.00417298	-1.33003
IDO1	Inflammation_II	-0.934599	1.03224	-1.74555	0.0850392	0.150955	-5.19825
CD36	Inflammation_II	-0.937287	1.26544	-4.35452	4.21931e-05	0.000337661	1.72103
APOC1	Inflammation_II	-0.942201	-0.634483	-3.86366	0.000237495	0.00124868	0.0883422
DDC	Cardiometabolic	-0.946138	0.213021	-2.36972	0.0204094	0.0462856	-3.98822
PLB1	Neurology_II	-0.950276	-0.151364	-2.68767	0.00888193	0.0234771	-3.25075
CBLN4	Oncology	-0.953193	0.727508	-4.80516	7.88954e-06	9.03399e-05	3.31861
SFRP1	Neurology	-0.965674	0.487151	-2.14948	0.0348647	0.072145	-4.45231
ACAN	Cardiometabolic	-0.973291	2.27866	-5.77937	1.66579e-07	4.76223e-06	7.02491
RAB27B	Cardiometabolic_II	-0.977532	2.83561	-1.50934	0.135469	0.218394	-5.56841
CD69	Cardiometabolic	-0.993623	2.38399	-2.27294	0.025933	0.0567002	-4.197
TNFSF14	Neurology	-0.99695	2.51711	-2.8285	0.00601373	0.0169733	-2.89975
IDO1	Cardiometabolic_II	-1.00633	0.900912	-1.89558	0.0619193	0.115879	-4.9375
RGMA	Neurology	-1.0068	0.793685	-3.75356	0.000344446	0.00163808	-0.260566
DLL4	Cardiometabolic_II	-1.00738	0.12897	-1.44606	0.152382	0.240572	-5.65903
ITGB6	Inflammation	-1.01234	-0.20252	-5.43744	6.65497e-07	1.36734e-05	5.69055
HEPH	Cardiometabolic_II	-1.01801	-0.578268	-5.56937	3.91362e-07	9.0702e-06	6.20162
SORT1	Cardiometabolic	-1.01842	0.299058	-4.00206	0.000147571	0.000877852	0.536255
SUSD1	Cardiometabolic	-1.02063	1.51412	-3.05634	0.00311571	0.00978982	-2.30187
ADAMTS8	Oncology	-1.0271	-0.0298	-4.65962	1.36764e-05	0.00013902	2.79328
S100A14	Neurology_II	-1.03306	-0.559162	-3.62434	0.000528656	0.00232048	-0.661308
MTSS1	Oncology_II	-1.03404	2.12384	-1.8372	0.0701945	0.128705	-5.0413
TNFRSF10C	Cardiometabolic	-1.03592	-1.52043	-2.83815	0.00585247	0.0165734	-2.87518
KLK12	Oncology	-1.04619	-1.42168	-2.47446	0.0156345	0.03725	-3.75389
GAL	Inflammation	-1.04656	-2.10699	-3.20507	0.00199368	0.00677897	-1.89232
GP1BA	Cardiometabolic	-1.04731	0.184514	-3.6344	0.000511488	0.00226226	-0.630477
DSG4	Oncology	-1.06373	0.153875	-4.25943	5.94712e-05	0.000436476	1.39544
EPCAM	Inflammation	-1.06948	-1.66459	-3.16731	0.00223577	0.00741926	-1.99769
MDGA1	Neurology	-1.07069	1.06086	-2.76518	0.00717767	0.0196724	-3.05936
DRAXIN	Neurology	-1.0712	3.16883	-2.29134	0.0247907	0.0545321	-4.15788
FCN1	Inflammation_II	-1.08152	-1.08875	-2.21076	0.0301421	0.0638784	-4.32715
PI16	Inflammation_II	-1.08419	0.530826	-3.98793	0.000154984	0.000908885	0.490053
DKK4	Neurology	-1.0907	-0.0919071	-3.97975	0.000159434	0.000923589	0.463374
AGR3	Oncology	-1.09433	1.04115	-2.4097	0.0184516	0.0427293	-3.89979
RSPO1	Neurology	-1.09596	0.616707	-4.26247	5.88252e-05	0.000433716	1.40579
KLK1	Oncology	-1.10198	-1.15811	-1.64534	0.104139	0.177049	-5.36138
BANK1	Inflammation	-1.10236	4.36496	-2.34953	0.0214665	0.0482829	-4.03238
ABO	Inflammation_II	-1.10796	0.371737	-2.15413	0.0344854	0.0714112	-4.44293
FABP9	Inflammation	-1.11495	0.346812	-4.01029	0.000143414	0.000858409	0.5632
PM20D1	Cardiometabolic	-1.12345	-3.38715	-1.61226	0.111161	0.187229	-5.41327
SERPINA9	Oncology	-1.12668	1.35786	-2.71159	0.00832033	0.0223392	-3.19217
CR2	Cardiometabolic	-1.13209	0.987695	-3.53286	0.000712156	0.00297279	-0.939133
SMPD3	Inflammation_II	-1.13285	2.50804	-3.10555	0.00269178	0.00862619	-2.168
SELP	Cardiometabolic	-1.14157	0.458404	-3.16946	0.00222127	0.00738807	-1.99171
NPTN	Oncology	-1.1441	1.25364	-2.92467	0.00457434	0.0134776	-2.65186
DPP4	Cardiometabolic	-1.14651	0.418036	-6.51406	7.79816e-09	5.04405e-07	9.98401
DAND5	Inflammation_II	-1.15054	-0.3433	-1.3296	0.187732	0.283979	-5.81618
OLFM4	Inflammation_II	-1.15502	-0.0730738	-1.46057	0.148365	0.235903	-5.63857
PSCA	Oncology_II	-1.15638	-1.51558	-1.06086	0.292202	0.398171	-6.13054
COL28A1	Neurology_II	-1.15821	0.126477	-2.78582	0.00677736	0.0188426	-3.00766
GFRAL	Neurology_II	-1.16195	-0.507702	-3.39503	0.00110605	0.00423841	-1.34814
GH2	Oncology	-1.16348	-0.0448655	-1.62566	0.108272	0.183215	-5.39237
EGFL7	Oncology	-1.16472	2.45118	-4.42514	3.26172e-05	0.000273394	1.96557
PRND	Neurology_II	-1.16719	0.665852	-3.10255	0.00271601	0.00869423	-2.17622
FGF16	Inflammation_II	-1.16755	0.900118	-3.18932	0.00209151	0.00705366	-1.93638
SRC	Oncology	-1.16927	1.77068	-2.56581	0.0123165	0.0303667	-3.54256
PNLIP	Inflammation_II	-1.17144	-1.13605	-2.96704	0.00404736	0.0121139	-2.54055
WIF1	Oncology	-1.17688	0.347095	-5.03481	3.26151e-06	4.45686e-05	4.16412
CCL11	Inflammation	-1.18309	0.288126	-5.22033	1.57761e-06	2.5676e-05	4.86089
FRMD4B	Cardiometabolic_II	-1.18363	1.55751	-2.59412	0.0114257	0.0285347	-3.47576
CNTN5	Neurology	-1.18454	0.490336	-5.544	4.33586e-07	9.89054e-06	6.10294
CELA3A	Cardiometabolic	-1.18505	-0.763476	-3.33973	0.00131584	0.0048744	-1.50895
CHIT1	Cardiometabolic	-1.19803	-2.23399	-2.40346	0.0187456	0.0433063	-3.91367
LECT2	Cardiometabolic_II	-1.1994	-4.72981	-2.50814	0.0143276	0.0345603	-3.67672
MUC2	Cardiometabolic_II	-1.20091	-0.042475	-2.95963	0.00413523	0.0122869	-2.5601
TNFSF12	Inflammation	-1.20464	1.04678	-6.06469	5.13558e-08	1.72997e-06	8.1609
CEACAM16	Oncology_II	-1.21506	0.0624321	-2.87762	0.00523327	0.0151309	-2.77396
APOA4	Inflammation_II	-1.21683	-0.392294	-4.67679	1.2822e-05	0.000133138	2.85483
SPINT2	Inflammation	-1.22344	1.75637	-5.80372	1.5077e-07	4.3678e-06	7.12111
CCL21	Inflammation	-1.23522	0.238454	-4.03595	0.000131154	0.000810133	0.647493
PYY	Cardiometabolic_II	-1.23883	0.401813	-2.66888	0.00934701	0.024461	-3.29646
GNAS	Neurology_II	-1.24796	1.71392	-4.73823	1.01706e-05	0.000112459	3.07597
LEP	Cardiometabolic	-1.25586	-3.53186	-2.61557	0.0107901	0.0272053	-3.42475
ENPP6	Cardiometabolic_II	-1.26327	1.16406	-6.35198	1.54518e-08	7.99355e-07	9.32217
MYOC	Neurology	-1.27754	-1.3154	-3.40737	0.00106377	0.00410352	-1.312
PCDH9	Oncology_II	-1.28799	1.16875	-5.02793	3.34986e-06	4.53483e-05	4.13851
FNDC1	Neurology_II	-1.29263	-0.202394	-4.26478	5.83393e-05	0.000433716	1.41365
LEFTY2	Oncology	-1.31848	-0.456288	-3.41409	0.0010414	0.00403875	-1.2923
FGFBP2	Cardiometabolic_II	-1.31961	0.915205	-5.55076	4.21906e-07	9.70048e-06	6.12924
CTSE	Inflammation_II	-1.33153	-0.245786	-4.55572	2.01555e-05	0.000188966	2.42361
NPPC	Inflammation	-1.3385	3.19781	-4.5638	1.95601e-05	0.000183979	2.45217
MMP1	Inflammation	-1.34262	2.75682	-2.91112	0.00475578	0.0139706	-2.68718
MUC16	Oncology	-1.34964	0.488636	-3.16322	0.00226358	0.00748583	-2.00905
ASPN	Cardiometabolic_II	-1.35388	1.67061	-7.08888	6.70274e-10	8.44253e-08	12.3619
CBLIF	Cardiometabolic	-1.35392	-0.902358	-4.03959	0.000129502	0.000801641	0.659451
CST1	Inflammation_II	-1.36093	-0.737194	-3.21453	0.00193701	0.00662516	-1.86578
DUSP13	Oncology_II	-1.36202	-0.0482929	-5.0185	3.47469e-06	4.66026e-05	4.10345
NID2	Neurology	-1.37093	1.94352	-5.0336	3.27688e-06	4.45686e-05	4.15962
COL9A1	Inflammation	-1.37221	7.43631	-3.53845	0.000699388	0.00292512	-0.922286
MINDY1	Oncology_II	-1.37577	2.05583	-1.83357	0.0707381	0.129537	-5.04766
THBS4	Cardiometabolic	-1.38743	0.504486	-6.04891	5.48348e-08	1.80519e-06	8.09757
CDH15	Neurology	-1.39366	0.255562	-5.11345	2.40038e-06	3.54792e-05	4.45807
LAT	Inflammation	-1.39465	2.3091	-3.58833	0.000594771	0.00256407	-0.771276
ITGA11	Inflammation	-1.39628	-1.02424	-5.21638	1.60237e-06	2.59334e-05	4.84594
COMP	Cardiometabolic	-1.39937	-0.0724274	-7.93004	1.75395e-11	3.57173e-09	15.8972
LIPF	Cardiometabolic_II	-1.40324	-1.09002	-3.97923	0.000159723	0.000923589	0.461669
FAP	Cardiometabolic	-1.40408	0.500836	-6.77169	2.60918e-09	2.22317e-07	11.0444
EREG	Neurology	-1.43004	1.40038	-2.87747	0.00523554	0.0151309	-2.77435
ITGA2	Inflammation_II	-1.43503	0.717455	-5.67596	2.54025e-07	6.23654e-06	6.61805
SELENOP	Inflammation_II	-1.44499	-1.15849	-6.46818	9.46754e-09	5.48549e-07	9.79622
EXTL1	Cardiometabolic_II	-1.4505	-0.650663	-3.87264	0.000230339	0.00122439	0.117098
CXCL6	Inflammation	-1.45806	2.2379	-4.32999	4.61156e-05	0.000364025	1.63665
CDH17	Cardiometabolic	-1.46968	-1.0809	-4.7873	8.4441e-06	9.59316e-05	3.25369
LPL	Cardiometabolic	-1.47603	-0.132585	-4.17757	7.96655e-05	0.000553963	1.11858
CPXM1	Oncology	-1.49217	2.99028	-4.25924	5.95126e-05	0.000436476	1.39478
CTRC	Inflammation	-1.49227	-0.479574	-4.17449	8.0542e-05	0.000554229	1.10822
CA6	Neurology	-1.49801	-1.19288	-3.91445	0.000199662	0.00109136	0.25151
PPY	Oncology	-1.49907	-1.58764	-4.82451	7.32875e-06	8.56104e-05	3.3891
PTPRZ1	Cardiometabolic_II	-1.50651	1.80205	-6.21045	2.7975e-08	1.19182e-06	8.74805
KAZN	Oncology_II	-1.51865	1.55944	-2.59726	0.0113307	0.0283876	-3.46832
CXCL12	Inflammation	-1.51894	0.689195	-4.99059	3.87157e-06	5.12144e-05	3.99982
GDF2	Cardiometabolic	-1.52575	-1.36993	-7.21279	3.93084e-10	5.42269e-08	12.8795
CHAD	Inflammation_II	-1.53449	0.411942	-4.47598	2.70657e-05	0.000236173	2.14299
CDON	Inflammation	-1.56226	0.341237	-5.64295	2.90491e-07	7.07187e-06	6.48877
CCL22	Inflammation	-1.57245	-0.651479	-5.16455	1.96481e-06	3.02769e-05	4.65019
KITLG	Cardiometabolic	-1.57273	-0.747333	-4.90872	5.30926e-06	6.48984e-05	3.69745
CCN3	Cardiometabolic	-1.58084	0.487854	-6.24133	2.45833e-08	1.14561e-06	8.87302
OSTN	Neurology_II	-1.61559	0.731843	-4.6484	1.42643e-05	0.000142989	2.75314
DKK1	Neurology	-1.6204	2.71965	-4.95718	4.40529e-06	5.67206e-05	3.87613
PLXNB3	Cardiometabolic	-1.6436	-0.00935952	-6.2918	1.98964e-08	9.9379e-07	9.0776
BTC	Oncology	-1.6667	0.97976	-3.80431	0.000290424	0.00144812	-0.100591
PRSS27	Cardiometabolic	-1.68933	-0.306919	-6.36681	1.45174e-08	7.78833e-07	9.38252
CLEC4C	Inflammation	-1.69521	-1.15656	-3.16788	0.00223189	0.00741491	-1.9961
BPIFB1	Cardiometabolic	-1.71681	-2.26638	-3.39087	0.00112068	0.00428313	-1.36032
HMCN2	Inflammation_II	-1.71697	-1.75567	-5.95479	8.09708e-08	2.57772e-06	7.72112
FUT1	Oncology_II	-1.74805	-0.865615	-3.23655	0.00181084	0.00630335	-1.80375
TMPRSS15	Oncology	-1.75529	2.33825	-3.57323	0.000624754	0.00267343	-0.817136
APPL2	Inflammation_II	-1.76483	0.890723	-3.22001	0.00190485	0.00655329	-1.85037
IL12B	Inflammation	-1.76485	0.633508	-4.17552	8.02462e-05	0.000553963	1.1117
FUT8	Neurology	-1.77581	1.32806	-7.17442	4.63787e-10	6.10723e-08	12.7191
MMP9	Neurology	-1.79077	1.34107	-4.30146	5.11243e-05	0.000393902	1.53883
CD226	Inflammation_II	-1.80347	1.20942	-6.32507	1.73025e-08	8.79394e-07	9.21272
CLEC1B	Neurology	-1.82259	2.55648	-3.94906	0.000177262	0.00099714	0.363525
POMC	Cardiometabolic_II	-1.84137	1.726	-6.22233	2.66189e-08	1.18638e-06	8.79609
CPA2	Neurology	-1.85264	-0.36208	-4.65162	1.4093e-05	0.000142184	2.76466
CCL8	Oncology	-1.89451	0.374689	-5.00239	3.69871e-06	4.93787e-05	4.04358
APP	Neurology	-1.91001	1.27724	-9.42151	2.66548e-14	1.93048e-11	22.195
ALPI	Inflammation_II	-1.91537	-2.37545	-3.52951	0.000719897	0.00299246	-0.949198
HPSE	Cardiometabolic_II	-1.93263	4.04854	-3.96504	0.000167756	0.000964266	0.415435
IL12A_IL12B	Oncology	-1.95839	0.913024	-3.64532	0.000493431	0.00220998	-0.596904
CRISP3	Inflammation_II	-1.98868	-1.23012	-9.49592	1.93158e-14	1.86526e-11	22.5073
CCL5	Cardiometabolic	-2.01571	1.84084	-3.83481	0.000261956	0.00135515	-0.00374857
GPC5	Neurology	-2.01924	1.71695	-8.721	5.59082e-13	2.02458e-10	19.2422
CXCL3	Inflammation	-2.04945	-0.177235	-4.08643	0.000109917	0.000707624	0.81425
NPY	Oncology	-2.06833	2.9166	-6.48415	8.84996e-09	5.31027e-07	9.86152
SERPINE1	Cardiometabolic	-2.07535	1.35368	-5.18769	1.79404e-06	2.79427e-05	4.73746
TNFSF11	Inflammation	-2.08614	0.729807	-5.22473	1.55047e-06	2.54977e-05	4.87756
GP6	Neurology	-2.0917	1.55497	-4.37721	3.8852e-05	0.000313521	1.79937
MPIG6B	Inflammation	-2.09583	3.56342	-3.21473	0.0019358	0.00662516	-1.8652
CCN1	Oncology	-2.11554	0.691223	-6.54797	6.75527e-09	4.89251e-07	10.123
COL2A1	Cardiometabolic_II	-2.13178	5.38407	-6.84969	1.86985e-09	1.80565e-07	11.3673
CCL28	Inflammation	-2.14382	1.06974	-4.9175	5.13295e-06	6.36814e-05	3.72977
IL7	Inflammation	-2.17434	0.928905	-5.44917	6.34926e-07	1.3233e-05	5.7358
VEGFC	Oncology	-2.20759	1.53795	-8.6026	9.364e-13	2.71275e-10	18.7417
SPARC	Oncology	-2.20864	2.04706	-6.57855	5.93396e-09	4.40787e-07	10.2485
BPIFA2	Cardiometabolic_II	-2.22087	-2.74717	-3.9816	0.00015842	0.00092011	0.469391
CCL13	Inflammation	-2.24565	0.845324	-5.53951	4.41511e-07	9.91517e-06	6.0855
PLXNA4	Inflammation	-2.28721	0.859617	-7.0293	8.65943e-10	9.85777e-08	12.1136
GP1BB	Cardiometabolic_II	-2.30801	2.45907	-4.24967	6.15908e-05	0.000449442	1.36225
CCN2	Inflammation	-2.32708	1.50808	-8.49375	1.5047e-12	3.96284e-10	18.2812
EGF	Inflammation	-2.40699	4.16822	-4.12828	9.48595e-05	0.000633198	0.953472
PF4	Inflammation_II	-2.61143	1.20292	-8.03034	1.13343e-11	2.52581e-09	16.321
EDAR	Inflammation	-2.64984	1.32163	-6.14605	3.66053e-08	1.39533e-06	8.48811
SERPINE2	Cardiometabolic_II	-2.66025	2.72227	-6.48065	8.98182e-09	5.31027e-07	9.8472
TIMP3	Inflammation	-2.68939	3.73786	-3.62608	0.000525651	0.00231079	-0.655984
CD40LG	Inflammation	-2.70947	3.67949	-5.70754	2.23368e-07	5.72652e-06	6.74203
CCL17	Inflammation	-2.71709	2.588	-5.03484	3.26117e-06	4.45686e-05	4.16422
ANGPT1	Inflammation	-2.72243	3.31296	-6.35612	1.51853e-08	7.99355e-07	9.339
PDGFA	Cardiometabolic	-2.93609	2.13305	-7.50774	1.09818e-10	1.67443e-08	14.1167
GCG	Oncology	-2.97899	-2.1827	-6.05132	5.42891e-08	1.80519e-06	8.10723
TREML1	Inflammation_II	-2.98735	3.95081	-6.13601	3.81708e-08	1.39976e-06	8.44763
PPBP	Inflammation_II	-3.04863	2.09969	-6.42807	1.12147e-08	6.27964e-07	9.6323
HBEGF	Oncology	-3.08026	2.01665	-8.9896	1.73706e-13	1.00645e-10	20.3767
BGLAP	Cardiometabolic_II	-3.08578	-0.00912262	-4.67934	1.26999e-05	0.000132821	2.86397
CXCL5	Cardiometabolic	-3.09177	0.13446	-5.2004	1.70647e-06	2.70144e-05	4.78551
PDGFB	Inflammation	-3.142	2.26626	-6.2287	2.5918e-08	1.17319e-06	8.82189
SDC4	Cardiometabolic	-3.25651	1.42425	-7.72871	4.20957e-11	7.62196e-09	15.0473
BDNF	Cardiometabolic_II	-3.3036	2.50256	-6.51295	7.83508e-09	5.04405e-07	9.97943
FLT3LG	Inflammation	-4.12191	-2.0401	-6.67894	3.87381e-09	3.11734e-07	10.6616
CRH	Oncology	-4.93171	-0.422058	-7.91787	1.84936e-11	3.57173e-09	15.8457

### Sheet: Table S6 T-ALL vs Control
Table S6. Limma analysis of T-ALL vs Control, corrected for subtype, age, sex
Protein	Panel	Log2FC	AveExpr	t	P.Value	adj.P.Val	B
NOTCH1	Cardiometabolic	2.56088	1.24454	12.0971	3.29214e-19	4.00744e-16	33.1974
CD5	Oncology	3.52394	1.31094	12.0465	4.0492e-19	4.00744e-16	32.9969
CD7	Inflammation_II	3.96036	2.21444	12.0405	4.14992e-19	4.00744e-16	32.9731
SH2D1A	Inflammation	5.80229	2.2253	11.7572	1.33037e-18	9.63523e-16	31.8441
CD28	Oncology	3.94352	1.98747	11.022	2.85034e-17	1.65149e-14	28.8698
EPHB6	Neurology	2.80795	1.95481	9.89243	3.49112e-15	1.68563e-12	24.1934
GATA3	Oncology_II	4.87286	0.672904	9.76177	6.12808e-15	2.53615e-12	23.6455
ITM2A	Inflammation	3.24964	3.08148	9.59932	1.23532e-14	4.4734e-12	22.9628
ADGRG1	Oncology	4.58475	3.10027	9.57131	1.39424e-14	4.48789e-12	22.8449
SATB1	Neurology_II	5.70775	3.0176	9.09704	1.08898e-13	3.15477e-11	20.8422
LDLR	Cardiometabolic	3.41323	2.26396	8.84368	3.27724e-13	8.63105e-11	19.7684
DPY30	Oncology	4.4404	2.73421	8.26749	4.0336e-12	9.73779e-10	17.3216
PTPRC	Cardiometabolic_II	2.05565	1.39335	8.19275	5.5865e-12	1.15976e-09	17.0041
SELL	Inflammation_II	2.51822	1.14442	8.19201	5.60463e-12	1.15976e-09	17.0009
DUT	Oncology_II	4.34348	8.01044	8.04787	1.05009e-11	1.95684e-09	16.389
PMS1	Neurology_II	6.03651	2.60437	8.04127	1.08075e-11	1.95684e-09	16.3609
KIF22	Cardiometabolic_II	4.46701	3.55794	8.02679	1.15105e-11	1.96153e-09	16.2995
BAX	Neurology	5.0659	2.25212	7.93758	1.69736e-11	2.73181e-09	15.921
HBEGF	Oncology	-3.03268	2.01665	-7.86709	2.30659e-11	3.51695e-09	15.6221
PSIP1	Inflammation	4.26526	2.80327	7.72483	4.28122e-11	6.20135e-09	15.0195
SLC9A3R1	Inflammation_II	3.70039	1.9467	7.71126	4.54111e-11	6.26457e-09	14.9621
PAIP2B	Oncology_II	3.43427	2.15265	7.61527	6.88926e-11	9.07191e-09	14.556
NPY	Oncology	-2.7023	2.9166	-7.53011	9.96702e-11	1.25541e-08	14.1963
MZB1	Inflammation	2.96756	0.281638	7.47776	1.25048e-10	1.50944e-08	13.9753
CWC15	Oncology_II	4.385	2.75311	7.39249	1.8088e-10	2.09604e-08	13.6158
IKZF2	Oncology	5.8889	1.63873	7.28996	2.81743e-10	3.13927e-08	13.1843
LBR	Neurology	3.59753	1.14889	7.25334	3.30005e-10	3.54083e-08	13.0304
TK1	Oncology_II	3.47439	4.05139	7.225	3.72919e-10	3.85838e-08	12.9114
DCTPP1	Cardiometabolic	3.78044	3.34398	7.20574	4.05224e-10	4.04805e-08	12.8305
PPP1CC	Oncology_II	3.06324	2.3963	7.16956	4.73611e-10	4.57351e-08	12.6787
NOTCH3	Cardiometabolic	2.56583	0.26248	7.15859	4.96526e-10	4.64012e-08	12.6327
FKBP5	Neurology	3.18954	3.45278	7.08569	6.79549e-10	6.15204e-08	12.3273
SDC4	Cardiometabolic	-3.35268	1.42425	-7.07266	7.18715e-10	6.22729e-08	12.2728
CDK1	Oncology_II	5.53765	3.96966	7.06876	7.30852e-10	6.22729e-08	12.2565
ALMS1	Oncology_II	3.19029	1.15458	7.00814	9.48291e-10	7.55289e-08	12.003
COMMD1	Cardiometabolic_II	2.92521	1.04623	7.00264	9.70941e-10	7.55289e-08	11.9801
TP53	Oncology	4.26314	2.50601	6.99942	9.84472e-10	7.55289e-08	11.9666
GIGYF2	Neurology_II	3.27282	2.04695	6.99297	1.0121e-09	7.55289e-08	11.9397
TDP1	Oncology_II	5.24056	3.27439	6.98404	1.05163e-09	7.55289e-08	11.9024
DTX3	Oncology	3.38928	1.19025	6.9781	1.07877e-09	7.55289e-08	11.8776
FN1	Inflammation_II	1.19474	-0.0785333	6.97558	1.09054e-09	7.55289e-08	11.8671
NFATC3	Inflammation	3.48234	2.32042	6.9737	1.09937e-09	7.55289e-08	11.8592
SNRPB2	Neurology_II	4.71576	2.04044	6.96914	1.12107e-09	7.55289e-08	11.8402
FKBP4	Neurology	1.62738	2.85331	6.9579	1.17642e-09	7.74565e-08	11.7933
ADA	Inflammation	2.61638	2.45378	6.93302	1.30883e-09	8.42597e-08	11.6896
MAD1L1	Neurology	3.86186	1.85603	6.8521	1.8507e-09	1.13939e-07	11.3526
CCN2	Inflammation	-2.10954	1.50808	-6.84401	1.91584e-09	1.13939e-07	11.319
LGALS9	Inflammation	2.30538	1.77257	6.8388	1.95897e-09	1.13939e-07	11.2973
RAD51	Oncology_II	5.17245	3.8658	6.83835	1.96275e-09	1.13939e-07	11.2954
CD3D	Neurology_II	2.15331	1.10057	6.83641	1.97905e-09	1.13939e-07	11.2874
TRIM5	Inflammation	3.09608	2.34171	6.83327	2.00582e-09	1.13939e-07	11.2743
LEO1	Neurology_II	4.19981	1.85915	6.82475	2.08021e-09	1.15892e-07	11.2389
ICAM2	Cardiometabolic	1.61296	1.26076	6.80521	2.26131e-09	1.23022e-07	11.1578
WDR46	Oncology_II	4.28677	2.94342	6.80194	2.29312e-09	1.23022e-07	11.1442
CIT	Neurology_II	3.98305	2.41346	6.79288	2.38361e-09	1.25551e-07	11.1065
MKI67	Inflammation_II	5.28813	3.26398	6.77783	2.54171e-09	1.31488e-07	11.0441
UBE2L6	Cardiometabolic_II	3.3775	2.99198	6.76778	2.65306e-09	1.32814e-07	11.0024
CD6	Inflammation	2.31574	1.65104	6.76725	2.65904e-09	1.32814e-07	11.0002
POMC	Cardiometabolic_II	-2.2496	1.726	-6.75699	2.7781e-09	1.36409e-07	10.9576
DNAJB14	Oncology_II	3.7699	2.36918	6.73969	2.99066e-09	1.44399e-07	10.886
RBM19	Cardiometabolic_II	4.28147	1.43843	6.7091	3.40701e-09	1.61462e-07	10.7592
RCOR1	Cardiometabolic	5.04013	3.41387	6.70578	3.45552e-09	1.61462e-07	10.7455
RAB2B	Oncology_II	2.70492	-0.35208	6.68942	3.70481e-09	1.69826e-07	10.6778
BNIP3L	Inflammation_II	2.97814	2.69754	6.68411	3.78954e-09	1.69826e-07	10.6558
HNRNPUL1	Neurology_II	4.02021	3.09949	6.68282	3.81038e-09	1.69826e-07	10.6505
APP	Neurology	-1.52042	1.27724	-6.66628	4.08809e-09	1.78675e-07	10.5821
VEGFC	Oncology	-1.92385	1.53795	-6.66375	4.13228e-09	1.78675e-07	10.5717
VCAM1	Cardiometabolic	1.38944	1.46993	6.65004	4.38042e-09	1.86619e-07	10.515
TDRKH	Neurology	3.63459	2.09148	6.63773	4.61577e-09	1.93795e-07	10.4641
SEPTIN9	Oncology	2.45738	1.42279	6.60603	5.28086e-09	2.17612e-07	10.3333
PF4	Inflammation_II	-2.416	1.20292	-6.60371	5.33327e-09	2.17612e-07	10.3237
HDGFL2	Neurology_II	4.25855	3.35667	6.5846	5.78375e-09	2.32716e-07	10.2449
ILKAP	Neurology	3.83234	2.50218	6.55296	6.6138e-09	2.62468e-07	10.1146
IRAK1	Inflammation	3.09503	3.2968	6.5036	8.15122e-09	3.19109e-07	9.9116
RRM2	Oncology	3.94039	4.84058	6.49327	8.51498e-09	3.28615e-07	9.86919
EEF1D	Cardiometabolic_II	3.70573	3.18425	6.49035	8.62089e-09	3.28615e-07	9.85719
FOXJ3	Inflammation_II	4.13056	2.58057	6.48414	8.85031e-09	3.29595e-07	9.83168
SLC1A4	Neurology_II	6.58246	0.756208	6.4835	8.87416e-09	3.29595e-07	9.82906
PRKAB1	Inflammation	2.63014	2.0506	6.47612	9.15548e-09	3.33406e-07	9.79875
TPR	Cardiometabolic_II	4.19667	2.26633	6.47479	9.20692e-09	3.33406e-07	9.79331
HIP1R	Neurology_II	3.44455	1.81833	6.47094	9.358e-09	3.34693e-07	9.77751
PAXX	Inflammation_II	2.86099	1.7549	6.45537	9.99395e-09	3.53079e-07	9.71365
ELOA	Oncology	4.46454	1.37178	6.44848	1.02892e-08	3.5913e-07	9.68538
DGKA	Inflammation_II	2.82214	1.27859	6.43439	1.09192e-08	3.76584e-07	9.62767
LAIR1	Inflammation	2.32473	0.577148	6.42185	1.15126e-08	3.92377e-07	9.57629
EIF4G1	Inflammation	3.58178	2.78638	6.41552	1.18239e-08	3.98302e-07	9.55038
C7orf50	Neurology_II	3.82805	1.12274	6.41213	1.19941e-08	3.99389e-07	9.53651
SSNA1	Oncology_II	3.86437	2.03042	6.40718	1.2247e-08	4.03176e-07	9.51625
CETN3	Oncology_II	3.48351	2.15894	6.40383	1.24215e-08	4.04327e-07	9.50251
CCAR2	Neurology_II	3.95399	4.00651	6.39618	1.28285e-08	4.11875e-07	9.47121
CRISP3	Inflammation_II	-1.50653	-1.23012	-6.39416	1.29377e-08	4.11875e-07	9.46298
BRD2	Neurology_II	4.18054	-0.593914	6.38332	1.35426e-08	4.26445e-07	9.41862
GRAP2	Cardiometabolic	4.04148	1.67316	6.35824	1.50503e-08	4.63874e-07	9.31615
POLR2F	Oncology	3.44704	1.95913	6.35822	1.50515e-08	4.63874e-07	9.31607
ZBTB17	Cardiometabolic	3.53864	3.22092	6.34567	1.58675e-08	4.83875e-07	9.26482
SETMAR	Neurology	4.12548	2.94923	6.33546	1.65633e-08	4.99832e-07	9.22317
PKD2	Cardiometabolic_II	3.7042	3.3034	6.32713	1.71533e-08	5.12301e-07	9.18919
AHCY	Cardiometabolic	3.11592	1.79906	6.30208	1.90566e-08	5.63337e-07	9.08708
MED18	Oncology	2.77788	2.41456	6.29336	1.97664e-08	5.73822e-07	9.05159
TCOF1	Cardiometabolic_II	4.3353	3.14462	6.29287	1.98074e-08	5.73822e-07	9.04958
NBN	Inflammation	4.65468	2.3999	6.2871	2.02924e-08	5.79322e-07	9.02611
SIRT1	Inflammation_II	3.59535	2.7092	6.28587	2.03972e-08	5.79322e-07	9.0211
BRD3	Cardiometabolic_II	3.0795	2.00555	6.28067	2.08473e-08	5.86355e-07	8.99993
MPHOSPH8	Cardiometabolic	3.5813	2.17634	6.27755	2.11222e-08	5.88376e-07	8.98721
IL32	Inflammation	2.62429	0.793265	6.27426	2.14155e-08	5.90863e-07	8.97383
MGMT	Inflammation	4.00709	3.17533	6.26833	2.19544e-08	6.00018e-07	8.94972
CCL23	Inflammation	1.80026	1.05059	6.26207	2.2538e-08	6.10211e-07	8.92426
CD300C	Neurology	1.82771	1.83717	6.23193	2.55698e-08	6.85887e-07	8.80182
JUN	Inflammation	3.66301	2.0007	6.22573	2.62425e-08	6.97473e-07	8.77663
CD3E	Oncology_II	3.04535	0.967839	6.21464	2.74882e-08	7.2394e-07	8.73164
ARF6	Oncology_II	4.58061	2.64996	6.20672	2.84138e-08	7.41574e-07	8.69952
MAPK9	Inflammation	2.46251	0.754085	6.20186	2.8997e-08	7.50037e-07	8.67981
CORO1A	Cardiometabolic	3.79756	3.34811	6.19271	3.01277e-08	7.7239e-07	8.6427
CD27	Oncology	1.98312	1.69061	6.18623	3.09539e-08	7.85388e-07	8.61646
FUS	Oncology	3.10453	2.37035	6.18253	3.14359e-08	7.85388e-07	8.60148
FARSA	Neurology_II	3.53671	4.25609	6.18105	3.16311e-08	7.85388e-07	8.59548
EFNA4	Neurology	2.33058	3.44321	6.17907	3.18939e-08	7.85388e-07	8.58745
DTNB	Oncology_II	2.19359	1.22688	6.1774	3.21169e-08	7.85388e-07	8.58069
DDA1	Cardiometabolic_II	4.39243	2.58806	6.17633	3.22614e-08	7.85388e-07	8.57634
WASHC3	Neurology_II	3.00784	1.05171	6.16895	3.32706e-08	7.99771e-07	8.54647
GPKOW	Neurology	3.76415	1.59432	6.16799	3.34043e-08	7.99771e-07	8.54258
RALY	Oncology_II	3.89398	3.00936	6.13999	3.75415e-08	8.91456e-07	8.42935
NACC1	Oncology_II	4.21856	3.69755	6.11289	4.20296e-08	9.89916e-07	8.31986
SART1	Cardiometabolic_II	4.55054	2.57523	6.10828	4.2843e-08	1.00094e-06	8.30128
TRIAP1	Oncology	2.83615	1.0744	6.10353	4.36987e-08	1.01276e-06	8.2821
RCC1	Oncology_II	3.33652	1.67965	6.09651	4.49941e-08	1.03451e-06	8.25378
SUGP1	Oncology_II	3.79414	-0.83882	6.08612	4.69801e-08	1.06485e-06	8.21191
IGSF8	Cardiometabolic	2.14878	1.16873	6.08525	4.71505e-08	1.06485e-06	8.2084
NFYA	Cardiometabolic_II	3.01679	1.06987	6.0839	4.74163e-08	1.06485e-06	8.20295
SLC27A4	Neurology	3.37922	1.8279	6.08054	4.80837e-08	1.07153e-06	8.18941
ZHX2	Neurology_II	4.43594	2.63978	6.07027	5.01809e-08	1.10973e-06	8.14803
CRH	Oncology	-4.24217	-0.422058	-6.05388	5.37151e-08	1.17888e-06	8.08206
GNE	Oncology	1.98016	0.267249	6.04281	5.62415e-08	1.22119e-06	8.03752
PAG1	Cardiometabolic	3.44588	3.67536	6.04109	5.66423e-08	1.22119e-06	8.03063
ATXN10	Neurology	3.12788	1.84151	6.03997	5.69074e-08	1.22119e-06	8.02611
TTF2	Neurology_II	3.76207	2.33505	6.02613	6.02698e-08	1.28384e-06	7.97048
SAMD9L	Inflammation	3.15139	2.09731	6.01919	6.20283e-08	1.31165e-06	7.94261
MTR	Cardiometabolic_II	2.71123	0.97744	6.01586	6.28892e-08	1.32022e-06	7.92925
RNASEH2A	Neurology_II	3.30395	1.298	5.99777	6.77837e-08	1.40932e-06	7.85664
GSR	Inflammation_II	1.82766	1.70666	5.99662	6.81065e-08	1.40932e-06	7.85203
ESYT2	Neurology_II	3.3618	2.943	5.99349	6.89953e-08	1.4163e-06	7.83947
HEXIM1	Inflammation	3.32466	2.97599	5.992	6.94216e-08	1.4163e-06	7.8335
GORASP2	Oncology_II	2.31995	1.82607	5.98237	7.22446e-08	1.46359e-06	7.79489
CCNE1	Inflammation_II	4.01486	3.05897	5.97684	7.39158e-08	1.48704e-06	7.77273
BAG4	Inflammation_II	3.76996	3.60278	5.957	8.02359e-08	1.59255e-06	7.69326
PDGFA	Cardiometabolic	-2.62087	2.13305	-5.95692	8.02595e-08	1.59255e-06	7.69297
BAIAP2	Oncology	3.29791	0.937095	5.94797	8.32837e-08	1.64131e-06	7.65715
YJU2	Oncology_II	3.71921	1.35279	5.94546	8.41527e-08	1.64723e-06	7.64709
RFC4	Oncology_II	2.66514	1.29367	5.9383	8.66776e-08	1.68527e-06	7.61846
CCL18	Cardiometabolic	2.38925	0.216619	5.93392	8.82563e-08	1.70452e-06	7.60098
BLMH	Cardiometabolic	2.48778	2.37449	5.92807	9.04125e-08	1.7346e-06	7.5776
RNF168	Inflammation_II	3.7755	1.32743	5.92479	9.16458e-08	1.7467e-06	7.56448
USP28	Neurology_II	3.61634	2.53751	5.92314	9.22711e-08	1.74712e-06	7.55789
TOMM20	Cardiometabolic_II	2.2977	1.28482	5.91886	9.39159e-08	1.76672e-06	7.54078
SLC16A1	Neurology	2.46992	3.15346	5.91079	9.70929e-08	1.8147e-06	7.50857
BAP18	Neurology_II	3.84807	2.93212	5.89774	1.02456e-07	1.90266e-06	7.45651
LONP1	Cardiometabolic_II	3.42866	1.65817	5.89267	1.04619e-07	1.92099e-06	7.43627
DDX39A	Inflammation_II	3.03491	1.31534	5.89232	1.04769e-07	1.92099e-06	7.43489
SIGLEC8	Cardiometabolic_II	2.15417	1.74141	5.87502	1.12503e-07	2.04982e-06	7.36593
CASP8	Oncology	3.66586	0.831436	5.86517	1.17154e-07	2.12121e-06	7.32672
SMNDC1	Oncology_II	4.01851	1.55126	5.85503	1.22141e-07	2.19777e-06	7.28636
CALCOCO2	Cardiometabolic_II	3.26202	2.70958	5.85337	1.22974e-07	2.19912e-06	7.27978
CEP20	Oncology	3.65922	1.52473	5.83749	1.31262e-07	2.33292e-06	7.21665
PQBP1	Oncology	3.99852	2.74866	5.82549	1.37893e-07	2.43582e-06	7.16895
CEP152	Oncology_II	3.43182	1.96996	5.81895	1.41641e-07	2.48688e-06	7.14299
NMNAT1	Neurology	3.62193	1.7815	5.81201	1.45733e-07	2.5383e-06	7.11543
SAFB2	Neurology_II	3.59974	2.47702	5.81102	1.46323e-07	2.5383e-06	7.11153
TNFRSF8	Neurology	1.94269	2.4727	5.7993	1.53522e-07	2.64733e-06	7.06505
RNF149	Cardiometabolic_II	1.53474	1.42867	5.79319	1.57413e-07	2.69838e-06	7.04083
METAP1D	Inflammation	3.25444	1.76289	5.78314	1.6403e-07	2.79527e-06	7.00099
NINJ1	Oncology	3.13222	0.96468	5.77769	1.67729e-07	2.84158e-06	6.97941
ING1	Neurology	4.26978	2.29575	5.77379	1.70427e-07	2.8705e-06	6.96397
CD300A	Inflammation_II	1.33041	1.42719	5.77005	1.73055e-07	2.89793e-06	6.94917
GMFG	Cardiometabolic_II	2.91885	3.46503	5.76544	1.76349e-07	2.93612e-06	6.93092
LRRC59	Cardiometabolic_II	2.31223	0.855943	5.75913	1.80957e-07	2.9816e-06	6.90597
PGD	Cardiometabolic_II	2.44248	1.44106	5.75888	1.8114e-07	2.9816e-06	6.905
SF3B4	Oncology	3.14756	0.603893	5.75413	1.84693e-07	3.02292e-06	6.8862
ITIH3	Cardiometabolic	1.21248	0.132321	5.74755	1.89721e-07	3.08777e-06	6.86022
PARP1	Inflammation	4.50635	0.802223	5.72021	2.12127e-07	3.43313e-06	6.75225
TJAP1	Oncology	2.56194	1.64629	5.71785	2.14174e-07	3.44701e-06	6.74296
STX8	Inflammation	2.22283	2.04464	5.7125	2.18904e-07	3.50367e-06	6.72184
CLSTN3	Neurology_II	1.89475	2.60252	5.70635	2.24461e-07	3.54577e-06	6.69759
ATG16L1	Oncology_II	2.57611	2.60798	5.70444	2.26214e-07	3.54577e-06	6.69007
CDC27	Oncology	2.72759	2.2778	5.70443	2.26221e-07	3.54577e-06	6.69004
SCAMP3	Oncology	3.20969	3.59992	5.7042	2.2643e-07	3.54577e-06	6.68915
IGHMBP2	Cardiometabolic_II	2.93059	3.12809	5.70279	2.2774e-07	3.54711e-06	6.68357
TAX1BP1	Neurology_II	2.98531	1.93402	5.70113	2.2928e-07	3.552e-06	6.67705
MAP2K1	Oncology_II	3.31988	2.12134	5.69657	2.33579e-07	3.59656e-06	6.65909
LMNB2	Neurology_II	2.99116	2.36091	5.69546	2.34639e-07	3.59656e-06	6.65471
NPM1	Neurology	2.96013	1.6495	5.67032	2.59915e-07	3.96301e-06	6.5558
PTPN1	Neurology	2.48878	2.80006	5.66491	2.65694e-07	4.02993e-06	6.53454
MFAP4	Inflammation_II	1.22048	-0.271804	5.65879	2.72389e-07	4.10995e-06	6.51048
DARS1	Neurology	2.88853	2.01529	5.64688	2.85888e-07	4.29128e-06	6.46372
FMR1	Oncology	2.44717	1.16174	5.64058	2.933e-07	4.3647e-06	6.43898
ERI1	Oncology_II	3.49238	1.2114	5.64017	2.93792e-07	4.3647e-06	6.43736
UNG	Oncology_II	3.04951	2.40093	5.63334	3.02042e-07	4.43026e-06	6.4106
ENTR1	Cardiometabolic_II	3.173	1.12607	5.63301	3.02457e-07	4.43026e-06	6.40927
ARL2BP	Cardiometabolic_II	2.91527	2.24024	5.63151	3.04294e-07	4.43026e-06	6.40342
TBCB	Neurology	3.41369	3.55057	5.63149	3.04322e-07	4.43026e-06	6.40333
UBE2Z	Inflammation_II	1.91067	1.25917	5.62456	3.13002e-07	4.53383e-06	6.37615
PDCD6	Cardiometabolic	1.46836	2.7007	5.61535	3.24904e-07	4.68282e-06	6.34008
LETM1	Neurology_II	3.02777	1.15238	5.60621	3.37163e-07	4.83545e-06	6.30429
BAG6	Cardiometabolic	1.52418	2.21734	5.60176	3.43302e-07	4.89924e-06	6.28686
SLAMF6	Oncology	2.43318	2.05898	5.59756	3.49182e-07	4.95873e-06	6.27045
DRG2	Oncology	2.21513	1.06369	5.57561	3.81618e-07	5.39291e-06	6.18463
DFFA	Inflammation	3.40887	4.23453	5.57183	3.87488e-07	5.44928e-06	6.16988
BDNF	Cardiometabolic_II	-3.17716	2.50256	-5.56756	3.94234e-07	5.49825e-06	6.1532
ZCCHC8	Cardiometabolic_II	3.85305	2.08785	5.5666	3.95758e-07	5.49825e-06	6.14948
CIAPIN1	Oncology	2.92762	2.67938	5.56604	3.96663e-07	5.49825e-06	6.14727
NUDT5	Neurology	2.4532	2.01706	5.54568	4.30658e-07	5.9171e-06	6.06785
ATP5IF1	Inflammation	2.88184	1.5156	5.5455	4.30966e-07	5.9171e-06	6.06716
CACYBP	Inflammation_II	3.09898	2.84496	5.53952	4.4148e-07	6.03287e-06	6.04388
C1QTNF1	Cardiometabolic	1.10161	0.611512	5.53371	4.51946e-07	6.1469e-06	6.02125
SPTLC1	Neurology_II	1.77529	1.23558	5.52809	4.62309e-07	6.25846e-06	5.99935
LRRC25	Oncology	1.85665	1.0276	5.52425	4.69526e-07	6.32659e-06	5.9844
NFU1	Oncology_II	2.9554	2.47058	5.51597	4.85448e-07	6.51085e-06	5.95219
MARS1	Inflammation_II	2.513	1.55638	5.50617	5.04986e-07	6.74168e-06	5.91409
HMOX2	Neurology	2.46896	1.02084	5.50101	5.15567e-07	6.8311e-06	5.89407
CCN3	Cardiometabolic	-1.56742	0.487854	-5.50061	5.164e-07	6.8311e-06	5.89251
CASP2	Inflammation	2.9771	1.23255	5.49718	5.23575e-07	6.89453e-06	5.87919
MITD1	Neurology	3.04536	3.14815	5.49491	5.28393e-07	6.92649e-06	5.87035
KCTD5	Neurology_II	3.82903	3.43561	5.49331	5.31788e-07	6.93959e-06	5.86416
ABL1	Oncology	3.46251	2.47879	5.49	5.38928e-07	7.00123e-06	5.85129
CDC26	Oncology_II	2.63733	1.47656	5.48811	5.43042e-07	7.02318e-06	5.84395
BGLAP	Cardiometabolic_II	-4.06105	-0.00912262	-5.47384	5.75076e-07	7.40443e-06	5.78862
CD2	Cardiometabolic_II	2.35725	0.651451	5.47269	5.77752e-07	7.40596e-06	5.78414
SCRIB	Inflammation_II	2.76769	2.1494	5.46775	5.8931e-07	7.52084e-06	5.76502
LMNB1	Oncology_II	3.14607	1.3799	5.46487	5.96176e-07	7.5751e-06	5.75384
CC2D1A	Neurology	3.36054	1.8899	5.46291	6.00872e-07	7.60142e-06	5.74626
LYAR	Oncology	4.22299	1.47439	5.45845	6.11736e-07	7.70522e-06	5.72897
GIMAP7	Inflammation_II	2.3199	0.837931	5.45556	6.18848e-07	7.76105e-06	5.71781
MZT1	Oncology	2.44838	1.39251	5.44957	6.33915e-07	7.87497e-06	5.6946
EIF1AX	Neurology_II	3.22796	1.94929	5.44853	6.36563e-07	7.87497e-06	5.69057
MRC1	Inflammation_II	1.77047	1.25147	5.44824	6.37303e-07	7.87497e-06	5.68945
SYAP1	Inflammation_II	1.6988	1.05763	5.44765	6.38805e-07	7.87497e-06	5.68718
IGFBP1	Cardiometabolic	2.52562	2.10518	5.44525	6.44991e-07	7.89203e-06	5.67788
ELOB	Cardiometabolic_II	2.07623	1.40777	5.445	6.45637e-07	7.89203e-06	5.67691
COMP	Cardiometabolic	-1.08063	-0.0724274	-5.44323	6.50232e-07	7.9148e-06	5.67007
XRCC4	Neurology	2.48314	2.10156	5.43496	6.72127e-07	8.09809e-06	5.63811
NMT1	Neurology_II	2.80482	2.01023	5.43439	6.73654e-07	8.09809e-06	5.63592
YY1	Inflammation_II	2.94592	3.46602	5.43439	6.73676e-07	8.09809e-06	5.63589
FEN1	Oncology	3.53832	0.598075	5.43235	6.7919e-07	8.10886e-06	5.62803
PIKFYVE	Inflammation_II	2.53763	2.04998	5.43199	6.8017e-07	8.10886e-06	5.62663
PPBP	Inflammation_II	-2.89465	2.09969	-5.42509	6.99216e-07	8.30176e-06	5.59999
THOP1	Cardiometabolic	2.20739	3.47377	5.41739	7.21111e-07	8.52677e-06	5.57024
LCP1	Cardiometabolic_II	1.82589	1.31685	5.41477	7.28699e-07	8.55193e-06	5.56014
AKT3	Oncology	2.09682	0.370425	5.41462	7.29143e-07	8.55193e-06	5.55955
TIGAR	Neurology	2.74542	0.791051	5.40748	7.50255e-07	8.76406e-06	5.53201
ARID4B	Neurology	3.32451	1.22548	5.40366	7.61792e-07	8.8631e-06	5.51729
NGRN	Neurology_II	2.08998	0.533794	5.40155	7.68248e-07	8.90246e-06	5.50915
MAGED1	Oncology	3.05743	2.14097	5.39602	7.85435e-07	9.06536e-06	5.48781
ENOX2	Cardiometabolic_II	2.7579	1.55324	5.39491	7.88911e-07	9.06934e-06	5.48355
PTGES2	Inflammation_II	2.25492	0.412355	5.38969	8.05522e-07	9.22371e-06	5.46345
TOP2B	Inflammation_II	3.79568	4.16257	5.38799	8.11014e-07	9.25003e-06	5.45689
CD59	Cardiometabolic	0.797494	0.332829	5.37916	8.40123e-07	9.54446e-06	5.42288
PRSS27	Cardiometabolic	-1.6048	-0.306919	-5.37606	8.50562e-07	9.6253e-06	5.41097
CCL22	Inflammation	-1.84107	-0.651479	-5.37479	8.54889e-07	9.63663e-06	5.40608
AP1G2	Oncology_II	2.66463	2.9004	5.37215	8.63929e-07	9.70078e-06	5.39593
TIMM8A	Neurology_II	1.90839	0.629743	5.36383	8.9306e-07	9.98917e-06	5.36395
YWHAQ	Inflammation_II	2.30133	1.20807	5.3624	8.98184e-07	1.00078e-05	5.35843
DCTD	Inflammation_II	2.55106	2.29966	5.36089	9.03603e-07	1.00296e-05	5.35263
CIRBP	Oncology_II	3.20477	2.36079	5.35824	9.1321e-07	1.00976e-05	5.34244
CEP112	Cardiometabolic_II	3.93425	0.50172	5.34825	9.50269e-07	1.04674e-05	5.30408
SCRIB	Cardiometabolic_II	2.66372	1.86954	5.33298	1.00978e-06	1.10808e-05	5.24551
VPS4B	Oncology_II	3.32166	2.8913	5.33198	1.01379e-06	1.10829e-05	5.24169
PRKRA	Oncology	3.00601	2.13706	5.33078	1.01865e-06	1.10941e-05	5.23708
PPP1R2	Cardiometabolic	2.43677	1.30406	5.32509	1.04196e-06	1.13055e-05	5.21527
CD4	Inflammation	1.91197	1.52662	5.31562	1.08191e-06	1.16952e-05	5.179
JPT2	Oncology_II	2.66835	2.51756	5.31133	1.1005e-06	1.18518e-05	5.16258
NUDC	Inflammation	2.32841	1.30132	5.3084	1.11341e-06	1.19464e-05	5.15134
GPC5	Neurology	-1.38146	1.71695	-5.30338	1.13578e-06	1.21415e-05	5.13217
CHEK2	Cardiometabolic	3.33142	1.602	5.2997	1.15251e-06	1.2275e-05	5.11807
IL7	Inflammation	-2.37706	0.928905	-5.29514	1.17354e-06	1.24533e-05	5.10064
SPTBN2	Neurology_II	3.27836	1.42095	5.29321	1.18256e-06	1.25032e-05	5.09326
XIAP	Inflammation_II	2.69953	2.37183	5.28354	1.22875e-06	1.29444e-05	5.05634
ABRAXAS2	Cardiometabolic_II	2.20018	2.32103	5.27836	1.25423e-06	1.31648e-05	5.03657
GADD45GIP1	Cardiometabolic_II	2.23476	1.03802	5.27743	1.25889e-06	1.3166e-05	5.03299
EBAG9	Neurology	2.71476	1.68052	5.27371	1.27755e-06	1.33132e-05	5.01881
KIF20B	Neurology_II	3.43105	2.48773	5.26885	1.30237e-06	1.35232e-05	5.00027
KIRREL2	Neurology	1.66634	1.8452	5.26501	1.3223e-06	1.36811e-05	4.98564
IRAG2	Cardiometabolic	2.76182	3.07034	5.25779	1.36064e-06	1.40058e-05	4.9581
DNAJC21	Neurology_II	1.61585	0.290524	5.25728	1.36336e-06	1.40058e-05	4.95618
ENO2	Neurology	2.2634	0.775901	5.252	1.39215e-06	1.4251e-05	4.93605
STAM	Oncology_II	2.74304	2.13423	5.2477	1.41602e-06	1.44444e-05	4.91967
CBX2	Cardiometabolic_II	3.16308	1.18183	5.24067	1.45591e-06	1.47992e-05	4.89291
VAV3	Neurology_II	3.43726	3.65461	5.23928	1.4639e-06	1.48284e-05	4.88764
CLSPN	Neurology	2.68931	1.5605	5.23805	1.47102e-06	1.48486e-05	4.88297
SNAPIN	Neurology_II	2.33037	2.92422	5.22985	1.51944e-06	1.52841e-05	4.85177
NOS3	Neurology	2.58918	2.97155	5.22792	1.53102e-06	1.53473e-05	4.84446
CACNB3	Neurology_II	3.78619	2.79829	5.22575	1.54419e-06	1.5426e-05	4.83621
RBFOX3	Neurology_II	2.80092	1.14781	5.22382	1.55601e-06	1.54437e-05	4.82887
SLC9A3R2	Oncology_II	2.09521	0.360848	5.22372	1.55663e-06	1.54437e-05	4.82848
SCRIB	Neurology_II	2.56964	1.80261	5.222	1.56721e-06	1.54956e-05	4.82196
AP3B1	Oncology_II	2.78757	1.94929	5.21885	1.58683e-06	1.56362e-05	4.80998
DNMBP	Neurology	2.54723	1.7259	5.21291	1.62442e-06	1.59524e-05	4.78743
CMC1	Cardiometabolic_II	1.75926	0.259426	5.20772	1.658e-06	1.62271e-05	4.76773
SPRED2	Inflammation_II	1.15641	0.551358	5.20556	1.67213e-06	1.63103e-05	4.75956
NUB1	Inflammation	3.08614	1.70681	5.19863	1.71843e-06	1.6678e-05	4.73326
PIK3IP1	Neurology	1.06141	0.954154	5.1982	1.72134e-06	1.6678e-05	4.73163
RBP5	Oncology	2.07982	0.839296	5.18388	1.82108e-06	1.75856e-05	4.6774
TMSB10	Neurology	3.02505	2.48948	5.17956	1.85227e-06	1.77776e-05	4.66105
TP53BP1	Inflammation_II	4.24504	4.01082	5.17868	1.85868e-06	1.77776e-05	4.65772
DXO	Neurology_II	2.83913	2.61011	5.17859	1.85938e-06	1.77776e-05	4.65737
PTTG1	Oncology_II	3.71112	1.54858	5.17239	1.90525e-06	1.81563e-05	4.6339
CEP290	Oncology_II	3.59169	0.946474	5.1635	1.97291e-06	1.87394e-05	4.60032
LGALS8	Neurology	1.76925	1.42082	5.1608	1.99398e-06	1.88776e-05	4.59009
MORC3	Neurology_II	3.09965	1.5461	5.15997	2.00051e-06	1.88777e-05	4.58695
UBE2B	Oncology_II	1.87803	1.66995	5.15491	2.0406e-06	1.91936e-05	4.56785
PLIN3	Cardiometabolic	1.97505	1.32054	5.15224	2.0621e-06	1.9333e-05	4.55776
SCRIB	Oncology_II	2.73343	2.04527	5.14626	2.11103e-06	1.97279e-05	4.5352
IGFBP2	Cardiometabolic	1.44473	0.491301	5.14247	2.14264e-06	1.99201e-05	4.52089
AK2	Neurology_II	3.31553	2.07998	5.14214	2.14534e-06	1.99201e-05	4.51968
PAGR1	Cardiometabolic_II	3.48772	3.79444	5.13072	2.24359e-06	2.07269e-05	4.47659
GLRX5	Inflammation_II	2.93761	1.4211	5.13038	2.24655e-06	2.07269e-05	4.47532
MAX	Neurology	3.58348	1.09631	5.12862	2.26205e-06	2.08037e-05	4.46871
RPL14	Cardiometabolic_II	2.40295	1.1325	5.12746	2.27242e-06	2.08329e-05	4.46431
TBL1X	Oncology	2.48831	2.33244	5.12625	2.28313e-06	2.08651e-05	4.45978
IFI30	Oncology_II	1.6603	0.868944	5.12422	2.30134e-06	2.09654e-05	4.45214
CASC3	Neurology_II	3.17519	2.31638	5.11476	2.38816e-06	2.16501e-05	4.41652
CXCL12	Inflammation	-1.75125	0.689195	-5.11441	2.39145e-06	2.16501e-05	4.41519
IMMT	Oncology_II	2.2033	1.15949	5.11089	2.42462e-06	2.1882e-05	4.40194
NAA10	Cardiometabolic_II	2.81902	3.16904	5.10863	2.44607e-06	2.19966e-05	4.39347
DBI	Neurology	2.05497	0.94221	5.10796	2.4525e-06	2.19966e-05	4.39094
HAVCR2	Neurology	1.47112	0.8722	5.10259	2.50454e-06	2.2394e-05	4.37075
SV2A	Neurology_II	2.3152	1.99769	5.09988	2.53117e-06	2.25624e-05	4.36057
RABEP1	Inflammation_II	2.65473	2.0154	5.0982	2.54785e-06	2.26415e-05	4.35425
GRSF1	Oncology_II	3.86506	1.6228	5.0964	2.56582e-06	2.27314e-05	4.3475
MORF4L2	Oncology_II	2.81252	1.4674	5.09496	2.58028e-06	2.27898e-05	4.34209
TRIM25	Oncology_II	2.88514	3.16995	5.08618	2.67026e-06	2.35129e-05	4.30912
EGFL7	Oncology	-1.50415	2.45118	-5.0796	2.73964e-06	2.40507e-05	4.28446
PRC1	Oncology_II	2.75019	-0.284348	5.07757	2.76149e-06	2.41693e-05	4.27682
EIF2AK3	Cardiometabolic_II	2.69064	1.74736	5.07327	2.80816e-06	2.45037e-05	4.2607
MOCS2	Inflammation_II	1.74456	1.08245	5.07037	2.84002e-06	2.47073e-05	4.24985
SRPK2	Inflammation	3.45712	1.89465	5.06859	2.85987e-06	2.48055e-05	4.24316
CRKL	Inflammation	2.81963	3.03287	5.05719	2.98964e-06	2.58537e-05	4.20049
PDAP1	Cardiometabolic_II	3.04397	1.86996	5.05492	3.01612e-06	2.59856e-05	4.19201
SEPTIN8	Neurology_II	2.16253	1.49924	5.05377	3.02965e-06	2.59856e-05	4.18771
TRIM24	Oncology_II	4.35623	4.87999	5.05359	3.0318e-06	2.59856e-05	4.18703
NUP50	Cardiometabolic_II	1.96546	0.786829	5.04907	3.08564e-06	2.62484e-05	4.1701
DSG3	Oncology	-0.962351	0.488251	-5.04883	3.08849e-06	2.62484e-05	4.16922
TRAF2	Inflammation	2.94497	2.89567	5.04838	3.09388e-06	2.62484e-05	4.16754
AMFR	Neurology	1.69645	0.429444	5.04798	3.0987e-06	2.62484e-05	4.16605
HNRNPK	Cardiometabolic	4.5691	3.14121	5.04303	3.15901e-06	2.65287e-05	4.14752
HS6ST1	Oncology	2.19903	1.93441	5.04247	3.16584e-06	2.65287e-05	4.14544
KIF1C	Cardiometabolic_II	1.83029	0.850488	5.04237	3.16706e-06	2.65287e-05	4.14507
FDX2	Cardiometabolic_II	1.99419	0.642696	5.04226	3.16843e-06	2.65287e-05	4.14465
KIFBP	Oncology	2.64437	2.3956	5.03685	3.23581e-06	2.69797e-05	4.12443
CEP164	Inflammation	2.72327	1.03072	5.03596	3.24702e-06	2.69797e-05	4.1211
TOP1MT	Oncology_II	2.28833	0.00603333	5.03525	3.25598e-06	2.69797e-05	4.11846
APEX1	Oncology	2.39402	1.54982	5.03441	3.26653e-06	2.69797e-05	4.11535
ICAM3	Cardiometabolic	1.31599	1.1876	5.0342	3.26928e-06	2.69797e-05	4.11454
LATS1	Inflammation_II	2.9948	1.89415	5.0335	3.27817e-06	2.69797e-05	4.11193
TSPYL1	Inflammation_II	1.9109	1.57948	5.02949	3.32968e-06	2.7326e-05	4.09694
KLK7	Inflammation_II	-1.08823	-0.543825	-5.02834	3.34455e-06	2.73705e-05	4.09266
MTDH	Inflammation_II	2.91276	2.5921	5.02651	3.36841e-06	2.74881e-05	4.08583
ANGPT1	Inflammation	-2.41709	3.31296	-5.01605	3.50789e-06	2.8512e-05	4.04684
SERPINE2	Cardiometabolic_II	-2.3163	2.72227	-5.01564	3.51356e-06	2.8512e-05	4.04528
RP2	Oncology	1.72461	1.58821	5.00971	3.5952e-06	2.90473e-05	4.02321
GCC1	Neurology_II	2.54283	0.994924	5.0094	3.59958e-06	2.90473e-05	4.02204
BOLA1	Neurology_II	2.54596	2.26246	5.00752	3.62595e-06	2.91788e-05	4.01503
CETN2	Neurology	3.64562	2.01193	4.99822	3.75892e-06	3.01472e-05	3.98042
DGCR6	Neurology_II	3.53565	2.12705	4.99742	3.77064e-06	3.01472e-05	3.97743
CEP85	Oncology	3.14452	1.60092	4.99695	3.77751e-06	3.01472e-05	3.97568
CEP43	Cardiometabolic	3.2172	2.65592	4.99522	3.80288e-06	3.02566e-05	3.96925
GLYR1	Oncology_II	3.04609	3.05021	4.99459	3.81211e-06	3.02566e-05	3.96693
STX4	Oncology	2.58837	2.32977	4.99218	3.84788e-06	3.04571e-05	3.95795
NECAP2	Cardiometabolic_II	2.35878	1.10679	4.98557	3.94756e-06	3.1161e-05	3.93338
MECR	Cardiometabolic_II	2.79592	1.71626	4.97944	4.04238e-06	3.17562e-05	3.91058
ANXA2	Cardiometabolic_II	3.25403	1.46599	4.97891	4.05056e-06	3.17562e-05	3.90864
FKBPL	Oncology_II	2.74584	1.58928	4.97858	4.05585e-06	3.17562e-05	3.90739
DIABLO	Cardiometabolic	2.66167	1.17234	4.97706	4.07973e-06	3.18116e-05	3.90175
NDUFA5	Inflammation_II	2.01721	0.853614	4.97673	4.08489e-06	3.18116e-05	3.90054
HARS1	Neurology	1.85886	0.704185	4.97333	4.139e-06	3.21466e-05	3.8879
TERF1	Inflammation_II	2.38786	1.47831	4.97192	4.16148e-06	3.22347e-05	3.88269
DBN1	Inflammation_II	1.81577	0.888242	4.97036	4.18666e-06	3.23434e-05	3.8769
CXCL8	Inflammation	3.41518	3.19245	4.96917	4.20593e-06	3.24058e-05	3.87249
TNFSF11	Inflammation	-2.22696	0.729807	-4.95755	4.39897e-06	3.38032e-05	3.82939
TNFRSF6B	Neurology	1.70988	1.82314	4.95269	4.48228e-06	3.43523e-05	3.81138
GFER	Oncology	2.39941	1.90997	4.95082	4.51474e-06	3.45098e-05	3.80445
NFATC1	Inflammation	2.33461	2.3681	4.94946	4.53843e-06	3.45996e-05	3.79942
DLG4	Neurology_II	2.55637	2.22223	4.94636	4.59316e-06	3.49249e-05	3.78791
TEF	Cardiometabolic_II	2.17347	0.928326	4.94541	4.60994e-06	3.49607e-05	3.78441
GYS1	Cardiometabolic	3.13744	1.01301	4.94319	4.64959e-06	3.51694e-05	3.77619
CXCL8	Oncology	3.60446	3.2991	4.93665	4.76822e-06	3.59727e-05	3.752
TBCC	Neurology	2.45391	0.819169	4.91996	5.08465e-06	3.82012e-05	3.69032
CHCHD6	Oncology_II	1.58283	0.975152	4.91969	5.08997e-06	3.82012e-05	3.68931
THBD	Cardiometabolic	1.24933	0.624233	4.91707	5.1414e-06	3.84874e-05	3.67966
TPD52L2	Inflammation_II	2.54733	1.95897	4.90784	5.32724e-06	3.97758e-05	3.64559
ACOT13	Oncology_II	3.05585	2.90694	4.90702	5.34392e-06	3.97977e-05	3.64259
FAM172A	Cardiometabolic_II	2.6883	1.7807	4.89809	5.53052e-06	4.10818e-05	3.60965
CCL26	Inflammation	2.42465	0.295536	4.89384	5.62143e-06	4.16504e-05	3.594
NARS1	Neurology_II	1.65477	1.23922	4.88893	5.72845e-06	4.2335e-05	3.5759
FABP5	Neurology	2.73243	1.59865	4.88801	5.74861e-06	4.23759e-05	3.57253
LZTFL1	Inflammation_II	3.14065	1.57451	4.88317	5.8563e-06	4.30601e-05	3.55473
IL1R1	Neurology	0.736702	0.19497	4.87852	5.96171e-06	4.37243e-05	3.53761
BCL2	Oncology_II	3.6861	4.13779	4.87318	6.08481e-06	4.45144e-05	3.518
BRK1	Neurology	2.68301	0.781529	4.86439	6.29323e-06	4.59231e-05	3.4857
UHRF2	Cardiometabolic_II	2.83	1.03179	4.86248	6.33926e-06	4.61428e-05	3.47871
MTHFD2	Neurology_II	1.78875	0.930389	4.85586	6.50187e-06	4.72078e-05	3.45441
MNAT1	Oncology_II	3.01845	1.57164	4.84948	6.66258e-06	4.80796e-05	3.431
ERCC1	Oncology_II	2.53489	0.752325	4.84943	6.66385e-06	4.80796e-05	3.43081
ERBIN	Oncology	2.6777	1.99517	4.84912	6.67172e-06	4.80796e-05	3.42968
PCBP2	Neurology_II	2.87954	2.50643	4.84719	6.72107e-06	4.81489e-05	3.42261
FADD	Cardiometabolic	2.4363	1.79865	4.8469	6.72849e-06	4.81489e-05	3.42156
ACVRL1	Neurology	0.931272	0.409029	4.84679	6.7312e-06	4.81489e-05	3.42117
EIF2AK2	Oncology_II	3.50524	2.81235	4.84599	6.75198e-06	4.81785e-05	3.41821
CAMLG	Neurology_II	2.576	1.25975	4.84109	6.87963e-06	4.89687e-05	3.40025
CENPJ	Oncology_II	2.7441	1.52441	4.83941	6.9238e-06	4.91623e-05	3.39412
DNAJC9	Oncology_II	3.73643	4.3122	4.83463	7.05132e-06	4.99454e-05	3.37662
PPP2R5A	Oncology_II	3.27245	0.775636	4.83241	7.11123e-06	5.02469e-05	3.3685
NEDD9	Inflammation_II	2.44602	1.45337	4.82897	7.20539e-06	5.07884e-05	3.35589
CASP10	Neurology	2.77555	2.22806	4.82226	7.39194e-06	5.19768e-05	3.33139
RWDD1	Neurology	2.50545	2.11173	4.81824	7.50606e-06	5.23141e-05	3.3167
TRIM21	Inflammation	2.59381	2.54671	4.81792	7.51538e-06	5.23141e-05	3.31551
METAP2	Oncology	2.08602	3.50202	4.81781	7.51835e-06	5.23141e-05	3.31513
CXCL8	Neurology	3.59804	3.22118	4.81775	7.52029e-06	5.23141e-05	3.31488
OGA	Oncology_II	2.62584	2.06738	4.8174	7.5302e-06	5.23141e-05	3.31362
LGMN	Inflammation	-0.939534	0.871865	-4.81544	7.58664e-06	5.25802e-05	3.30646
SDCCAG8	Oncology_II	3.09227	2.52976	4.81253	7.6712e-06	5.30393e-05	3.29584
GBP1	Neurology_II	3.18984	2.11026	4.80828	7.79635e-06	5.37762e-05	3.28033
FOSB	Neurology	3.1564	1.83133	4.79783	8.11288e-06	5.58267e-05	3.24218
TARBP2	Neurology	2.42724	2.02356	4.79114	8.32177e-06	5.71284e-05	3.21782
PLSCR3	Neurology_II	2.02341	2.01029	4.78475	8.5263e-06	5.83941e-05	3.19455
LY9	Inflammation	1.34689	1.52062	4.78397	8.55165e-06	5.84296e-05	3.19171
MIF	Neurology	2.66823	3.13573	4.78267	8.59389e-06	5.858e-05	3.18698
TXLNA	Neurology	2.82964	2.15598	4.77785	8.75287e-06	5.95236e-05	3.16942
BCR	Inflammation	3.03596	3.36494	4.77344	8.9006e-06	6.03865e-05	3.15338
FIS1	Inflammation	2.23314	0.202285	4.77239	8.93605e-06	6.04853e-05	3.14958
MAVS	Oncology	2.61526	3.09737	4.77076	8.99145e-06	6.06433e-05	3.14366
TACC3	Oncology	2.6301	2.20461	4.76988	9.02147e-06	6.06433e-05	3.14046
RNF41	Oncology	2.76744	3.77446	4.76986	9.02218e-06	6.06433e-05	3.14039
CENPF	Oncology_II	3.43785	1.85104	4.76824	9.07786e-06	6.08763e-05	3.13449
EDF1	Neurology_II	3.48849	2.74458	4.76454	9.20596e-06	6.15927e-05	3.12107
CCL17	Inflammation	-2.89166	2.588	-4.76282	9.2665e-06	6.18549e-05	3.11479
PPP3R1	Neurology	1.41674	1.7917	4.76203	9.29424e-06	6.18975e-05	3.11193
ZNRD2	Oncology_II	3.80438	2.4564	4.76023	9.35775e-06	6.21775e-05	3.1054
TIA1	Cardiometabolic	3.93571	2.57255	4.75901	9.40118e-06	6.23231e-05	3.10097
TOR1AIP1	Cardiometabolic_II	2.25947	1.99218	4.75565	9.52155e-06	6.2977e-05	3.08878
PDGFB	Inflammation	-2.6948	2.26626	-4.74846	9.78446e-06	6.45685e-05	3.06269
OGFR	Oncology	2.05834	2.78783	4.74581	9.88325e-06	6.50722e-05	3.05307
TWF2	Cardiometabolic_II	2.01722	1.30668	4.74423	9.94222e-06	6.5312e-05	3.04737
DNAJB6	Inflammation_II	2.40903	2.21176	4.74218	1.00199e-05	6.56735e-05	3.03992
MORF4L1	Oncology_II	3.54375	0.657002	4.73791	1.01828e-05	6.65051e-05	3.02447
DNAJA2	Inflammation	2.23135	2.74458	4.73766	1.01927e-05	6.65051e-05	3.02354
TIMM10	Cardiometabolic_II	1.20489	0.374451	4.73335	1.03602e-05	6.74458e-05	3.00794
ELAC1	Neurology_II	2.84525	2.66776	4.72626	1.06415e-05	6.90975e-05	2.98229
EFCAB2	Oncology_II	1.96998	0.832465	4.72576	1.06616e-05	6.90975e-05	2.98048
BATF	Neurology_II	2.85496	-2.2554	4.72272	1.07846e-05	6.97385e-05	2.9695
BST2	Neurology	1.94183	0.568948	4.72089	1.08592e-05	7.00647e-05	2.9629
VIM	Cardiometabolic	2.36914	-0.272143	4.7164	1.10451e-05	7.1106e-05	2.94664
VWF	Cardiometabolic	1.34944	1.57328	4.70996	1.13166e-05	7.2692e-05	2.9234
NUDT10	Cardiometabolic_II	1.84728	0.784431	4.70722	1.1434e-05	7.32841e-05	2.91352
RTN4IP1	Neurology_II	2.44679	2.41689	4.70661	1.14604e-05	7.32911e-05	2.91131
WWP2	Neurology	2.22647	3.11571	4.70394	1.15765e-05	7.38701e-05	2.90167
VTI1A	Inflammation_II	1.30869	0.62944	4.70156	1.1681e-05	7.43507e-05	2.89306
TBC1D5	Inflammation	2.36715	1.78538	4.70105	1.17031e-05	7.43507e-05	2.89125
TNFSF12	Inflammation	-1.04989	1.04678	-4.69821	1.18291e-05	7.49866e-05	2.881
UFD1	Oncology_II	3.41867	3.91721	4.69747	1.18621e-05	7.50317e-05	2.87834
RAB10	Cardiometabolic_II	2.0922	2.02651	4.69469	1.19872e-05	7.56576e-05	2.8683
DYNLT3	Oncology_II	2.19579	2.2961	4.69244	1.2089e-05	7.61341e-05	2.86021
STX6	Oncology	2.35958	2.37897	4.68878	1.22568e-05	7.69574e-05	2.84701
COX6B1	Cardiometabolic_II	1.82129	0.725145	4.68843	1.22728e-05	7.69574e-05	2.84576
PFDN2	Neurology	1.92694	1.56796	4.68651	1.23619e-05	7.73485e-05	2.83884
MLLT1	Oncology_II	3.55454	1.18257	4.68383	1.24872e-05	7.7964e-05	2.82919
CHCHD10	Neurology_II	1.76151	0.991326	4.67847	1.27414e-05	7.93801e-05	2.80991
OSTN	Neurology_II	-1.82705	0.731843	-4.67259	1.3026e-05	8.0979e-05	2.78877
HMCN2	Inflammation_II	-1.51491	-1.75567	-4.67009	1.31491e-05	8.15695e-05	2.77977
RNF5	Cardiometabolic_II	2.19952	2.5654	4.66274	1.35169e-05	8.36716e-05	2.75338
MYH4	Cardiometabolic_II	2.58241	0.458756	4.66054	1.36292e-05	8.41874e-05	2.74546
CCL21	Inflammation	-1.60169	0.238454	-4.65177	1.40849e-05	8.68168e-05	2.71401
PIBF1	Neurology_II	3.23813	1.65294	4.64849	1.42594e-05	8.77058e-05	2.70223
NCR3LG1	Oncology_II	1.47201	1.14777	4.64769	1.43021e-05	8.77822e-05	2.69937
USP47	Cardiometabolic_II	2.3154	-0.860323	4.64326	1.45415e-05	8.90628e-05	2.68349
WAS	Inflammation	2.31462	2.24202	4.64239	1.45888e-05	8.91637e-05	2.68039
CXCL8	Cardiometabolic	3.55411	3.09198	4.63984	1.47291e-05	8.9832e-05	2.67123
CSDE1	Cardiometabolic_II	3.12427	2.65633	4.6386	1.47978e-05	9.00613e-05	2.66678
ATRAID	Oncology_II	0.867489	0.586786	4.63343	1.50869e-05	9.16286e-05	2.64828
RBM17	Neurology_II	2.67563	1.7945	4.63154	1.51936e-05	9.20832e-05	2.64155
FXYD5	Inflammation	1.80557	1.05745	4.62516	1.55607e-05	9.41115e-05	2.61871
DHPS	Oncology_II	3.50644	0.757471	4.62215	1.57372e-05	9.49804e-05	2.60793
TSC22D1	Neurology_II	2.22296	1.84596	4.6168	1.60548e-05	9.66957e-05	2.58883
ITGA5	Neurology	2.15179	1.17607	4.61286	1.62929e-05	9.79267e-05	2.57475
CD99	Neurology	1.22932	0.759348	4.61078	1.642e-05	9.8486e-05	2.56733
BRSK2	Neurology_II	1.64432	1.42429	4.60734	1.66321e-05	9.95519e-05	2.55506
EDAR	Inflammation	-2.2333	1.32163	-4.60425	1.68252e-05	0.0001005	2.54403
SERPINE1	Cardiometabolic	-2.06806	1.35368	-4.59495	1.74189e-05	0.000103832	2.51089
NAGK	Cardiometabolic_II	2.09268	1.97976	4.584	1.8144e-05	0.000107791	2.47191
CHM	Neurology_II	2.37192	1.89225	4.58337	1.8187e-05	0.000107791	2.46965
PRKD2	Cardiometabolic_II	1.44275	-0.463737	4.58284	1.82225e-05	0.000107791	2.46779
DLGAP5	Neurology_II	3.18447	2.87275	4.58271	1.82318e-05	0.000107791	2.4673
HSBP1	Cardiometabolic_II	2.1007	1.69171	4.58126	1.83301e-05	0.000108136	2.46216
TADA3	Oncology_II	1.98632	1.0347	4.58075	1.83649e-05	0.000108136	2.46035
C2CD2L	Neurology	1.84668	0.81324	4.57868	1.8507e-05	0.000108752	2.45299
THAP12	Oncology_II	3.65717	0.981969	4.57523	1.8746e-05	0.000109933	2.44073
USP8	Cardiometabolic	2.94528	2.17864	4.57041	1.90852e-05	0.000111697	2.42359
LILRB1	Cardiometabolic	1.07789	1.04997	4.56369	1.95677e-05	0.00011429	2.39974
BRAP	Oncology_II	2.80775	1.7949	4.56245	1.96581e-05	0.000114587	2.39534
SRP14	Oncology	2.40205	1.63543	4.56076	1.97822e-05	0.000115079	2.38933
CRACR2A	Oncology	3.1742	3.22483	4.55392	2.02913e-05	0.000117803	2.36506
ENO1	Neurology	2.18779	1.48937	4.55113	2.05024e-05	0.000118791	2.35518
TXNRD1	Neurology	2.25476	1.73901	4.54647	2.086e-05	0.000120621	2.33866
TALDO1	Cardiometabolic_II	1.94124	2.02634	4.54113	2.12769e-05	0.000122679	2.31977
EXOSC10	Cardiometabolic_II	2.20024	1.8074	4.54083	2.13006e-05	0.000122679	2.3187
APBB1IP	Oncology	2.34027	1.88151	4.53242	2.19748e-05	0.000126312	2.28895
BIRC2	Oncology	1.305	1.24482	4.53026	2.21511e-05	0.000127073	2.28132
STAT2	Inflammation_II	2.31389	2.17284	4.52713	2.2409e-05	0.000128298	2.27027
CBLIF	Cardiometabolic	-1.70439	-0.902358	-4.52011	2.29985e-05	0.000131414	2.24548
PRKAR2A	Neurology_II	2.10306	2.04278	4.51794	2.31839e-05	0.000132212	2.23782
PPP1R12A	Oncology	2.31261	1.44148	4.51441	2.34889e-05	0.000133688	2.22534
PRDX3	Inflammation	2.08953	1.3102	4.51239	2.36646e-05	0.000134424	2.21823
PTPRK	Oncology_II	1.32998	1.6847	4.5092	2.39454e-05	0.000135715	2.20697
SUSD4	Oncology_II	1.57985	1.10476	4.50874	2.39855e-05	0.000135715	2.20537
FMNL1	Neurology	3.00096	0.677902	4.50794	2.40567e-05	0.000135852	2.20255
LARP1	Oncology_II	2.50579	-0.315436	4.50627	2.42059e-05	0.000136429	2.19664
ELAVL4	Neurology_II	2.79729	-0.435767	4.50407	2.44035e-05	0.000137276	2.18888
ZNF174	Inflammation_II	2.59524	1.84823	4.49996	2.47764e-05	0.000139103	2.17441
SPARC	Oncology	-1.69928	2.04706	-4.49889	2.4874e-05	0.000139381	2.17066
CD163	Cardiometabolic	1.2121	1.08245	4.49709	2.50401e-05	0.000140041	2.16431
AKR1B1	Oncology	2.13078	3.1259	4.49058	2.56487e-05	0.000143168	2.1414
CNP	Cardiometabolic_II	2.28565	3.08146	4.48987	2.57154e-05	0.000143264	2.13892
IKBKG	Inflammation	2.33742	2.47579	4.47203	2.7462e-05	0.000152701	2.07623
VPS37A	Oncology	1.82627	1.56629	4.47	2.76676e-05	0.00015355	2.06912
CEP170	Cardiometabolic_II	2.06294	3.43155	4.46924	2.77454e-05	0.000153687	2.06644
MTIF3	Oncology_II	2.33247	0.762876	4.46623	2.8054e-05	0.0001551	2.05589
ATOX1	Oncology	1.929	2.19248	4.46444	2.82387e-05	0.000155824	2.04963
VSIG4	Neurology	1.90892	0.646538	4.46297	2.83919e-05	0.000156371	2.04447
CD46	Cardiometabolic	1.04113	0.877771	4.4606	2.86406e-05	0.000157442	2.03615
IL2RG	Oncology_II	1.43145	0.932064	4.45101	2.96667e-05	0.000162774	2.00259
FAM13A	Oncology_II	2.58397	0.579889	4.4473	3.00737e-05	0.000164695	1.9896
UBXN1	Inflammation_II	2.53755	1.81289	4.44642	3.01708e-05	0.000164915	1.98652
GCG	Oncology	-2.45953	-2.1827	-4.44088	3.07899e-05	0.000167982	1.96716
ASPSCR1	Neurology_II	2.42788	2.59244	4.44003	3.08859e-05	0.000168189	1.96419
CBLN4	Oncology	-0.987286	0.727508	-4.4239	3.27658e-05	0.000178091	1.90787
BTLA	Oncology_II	2.95488	2.2759	4.42168	3.30333e-05	0.000179208	1.90012
TRAF3IP2	Cardiometabolic_II	2.52393	0.993804	4.41361	3.40216e-05	0.000184144	1.87203
DDHD2	Neurology_II	2.2306	2.45881	4.41322	3.40701e-05	0.000184144	1.87067
EZR	Neurology	1.81455	1.83237	4.40891	3.46112e-05	0.00018672	1.85565
NDUFB7	Oncology_II	1.03433	0.575604	4.40522	3.50812e-05	0.000188904	1.8428
ZNF830	Oncology_II	2.70166	1.21546	4.40461	3.51597e-05	0.000188975	1.84067
KLK8	Oncology	-1.012	-0.46562	-4.40067	3.56687e-05	0.000191356	1.82698
STK11	Cardiometabolic	2.39437	1.79442	4.39703	3.61451e-05	0.000193554	1.81434
ARHGAP45	Inflammation_II	1.92798	1.63398	4.39249	3.6749e-05	0.000196317	1.79855
TANK	Inflammation	2.06659	1.82125	4.39213	3.67967e-05	0.000196317	1.79732
PLPBP	Cardiometabolic	2.59425	2.2814	4.39085	3.69692e-05	0.00019668	1.79287
CDC37	Oncology	2.43402	1.86075	4.39062	3.70006e-05	0.00019668	1.79206
TNFRSF21	Neurology	1.01279	1.16029	4.38558	3.76862e-05	0.000199958	1.77457
CLGN	Neurology_II	1.56881	0.96092	4.37902	3.85978e-05	0.00020442	1.7518
SH3BP1	Oncology_II	1.98561	0.632619	4.37741	3.88241e-05	0.000205243	1.74624
NTRK2	Cardiometabolic	-0.658444	0.0762155	-4.37649	3.8954e-05	0.000205555	1.74306
USP25	Oncology_II	2.25106	2.63302	4.36612	4.0452e-05	0.000212795	1.70713
MAP4K5	Neurology	2.33884	2.61711	4.36598	4.0473e-05	0.000212795	1.70663
PMM2	Cardiometabolic_II	2.13312	3.89679	4.35567	4.20163e-05	0.000220509	1.671
GCHFR	Inflammation_II	2.33591	0.654662	4.35406	4.22628e-05	0.000221402	1.66544
TINAGL1	Cardiometabolic	0.820613	0.860175	4.35093	4.27464e-05	0.000223531	1.65461
SIGLEC7	Cardiometabolic	1.03055	0.75509	4.34676	4.33977e-05	0.000226528	1.64021
ERP29	Inflammation_II	2.07999	1.82364	4.33914	4.4613e-05	0.000232453	1.61393
CASP7	Neurology_II	2.60516	3.3873	4.33591	4.5139e-05	0.000234771	1.60277
CKB	Cardiometabolic_II	1.44059	1.07178	4.31635	4.8448e-05	0.00025153	1.53546
FOS	Oncology_II	2.73567	2.17257	4.31418	4.88301e-05	0.00025306	1.52799
GDF15	Cardiometabolic	1.62768	0.195677	4.30388	5.06795e-05	0.000262176	1.49263
TNFRSF4	Inflammation	1.59983	1.63224	4.30318	5.08089e-05	0.000262377	1.4902
SIT1	Inflammation	2.2751	2.25805	4.29984	5.14236e-05	0.000265079	1.47877
SEPTIN7	Oncology_II	2.84843	1.83999	4.29624	5.20967e-05	0.000268071	1.4664
SSB	Neurology	2.5945	1.12801	4.29432	5.24579e-05	0.000269451	1.45983
GSTP1	Neurology	1.33814	1.02145	4.28364	5.45144e-05	0.000279519	1.42327
PRKCQ	Inflammation	0.959931	0.380848	4.28174	5.48892e-05	0.000280943	1.41676
GAMT	Cardiometabolic_II	0.822307	0.739436	4.27789	5.5655e-05	0.000284361	1.40358
EIF5	Cardiometabolic_II	2.17763	1.38309	4.27527	5.61814e-05	0.000286545	1.39463
CDH3	Neurology	1.0449	1.4822	4.27466	5.6306e-05	0.000286676	1.39253
L3HYPDH	Cardiometabolic_II	2.27183	1.06999	4.27272	5.66984e-05	0.000288167	1.38593
CHAD	Inflammation_II	-1.64705	0.411942	-4.27039	5.71768e-05	0.00029009	1.37794
DUSP13	Oncology_II	-1.30315	-0.0482929	-4.26797	5.76764e-05	0.000292113	1.36967
RPGR	Neurology_II	1.85729	0.629149	4.26327	5.86565e-05	0.000296558	1.35366
PDCD5	Neurology	2.67102	1.45767	4.26202	5.89202e-05	0.000297372	1.3494
DMD	Cardiometabolic_II	1.46277	0.611262	4.25826	5.97219e-05	0.000300894	1.33655
ATXN2	Neurology_II	2.13001	0.24986	4.25649	6.01021e-05	0.000302284	1.33052
PDCD1	Oncology	1.58823	2.21518	4.25305	6.08483e-05	0.000305507	1.3188
EHBP1	Cardiometabolic_II	1.90665	1.73942	4.25049	6.14106e-05	0.000307797	1.31006
TBCA	Inflammation_II	3.15735	2.66162	4.24845	6.18613e-05	0.000309349	1.30311
GIT1	Inflammation_II	2.53497	2.9432	4.24812	6.19339e-05	0.000309349	1.302
HIF1A	Inflammation_II	2.14439	0.713586	4.24472	6.26923e-05	0.000312598	1.29043
CHAC2	Oncology	2.16229	1.81889	4.24313	6.30499e-05	0.000313841	1.28503
HCLS1	Inflammation	1.79924	1.54276	4.2419	6.33289e-05	0.000314689	1.28083
ULBP2	Neurology	1.33525	1.83575	4.23667	6.45257e-05	0.000320087	1.26305
DDX58	Oncology	2.73782	2.47771	4.23305	6.53684e-05	0.000323713	1.25073
ESM1	Inflammation	-1.07856	1.09855	-4.22856	6.64252e-05	0.000328385	1.23549
SLMAP	Oncology_II	2.30417	1.07889	4.22693	6.68134e-05	0.000329742	1.22996
NIT2	Cardiometabolic_II	2.25183	2.00929	4.22504	6.72665e-05	0.000331413	1.22354
PSME1	Neurology	1.40012	1.70354	4.22426	6.74544e-05	0.000331775	1.22089
LRRFIP1	Oncology_II	2.15661	1.92288	4.22254	6.78705e-05	0.000333256	1.21505
ASGR2	Inflammation_II	1.03343	0.633164	4.22121	6.81949e-05	0.000334282	1.21052
PHYKPL	Inflammation_II	1.64634	1.23461	4.21648	6.93554e-05	0.000339396	1.1945
CCL28	Inflammation	-2.0665	1.06974	-4.21336	7.01332e-05	0.000342624	1.18391
FAP	Cardiometabolic	-0.98229	0.500836	-4.21097	7.07336e-05	0.000344975	1.17582
SNU13	Cardiometabolic_II	3.06695	2.06662	4.20924	7.11703e-05	0.000346522	1.16998
RAD23B	Oncology	1.59191	1.6658	4.20707	7.17238e-05	0.000348631	1.16262
CD226	Inflammation_II	-1.3473	1.20942	-4.20006	7.35392e-05	0.000356713	1.13889
FGF16	Inflammation_II	-1.72967	0.900118	-4.1997	7.36328e-05	0.000356713	1.13769
IGDCC4	Cardiometabolic_II	-0.824428	0.208923	-4.19664	7.44406e-05	0.000360024	1.12733
ARHGEF1	Neurology_II	2.41795	3.34624	4.19484	7.49179e-05	0.000361728	1.12126
CR1	Inflammation_II	1.07671	1.05232	4.19394	7.51577e-05	0.000362282	1.11823
SCLY	Oncology	1.59756	1.87867	4.18938	7.63876e-05	0.0003676	1.10283
CDON	Inflammation	-1.30396	0.341237	-4.18651	7.71715e-05	0.000370756	1.09314
TGFBI	Cardiometabolic	0.744873	0.958707	4.18539	7.74808e-05	0.000371625	1.08934
ANKMY2	Inflammation_II	2.43334	2.18769	4.18298	7.8146e-05	0.000374197	1.08123
LACTB2	Cardiometabolic	1.79176	1.52104	4.17697	7.98336e-05	0.000381647	1.06096
OXCT1	Cardiometabolic_II	1.78957	3.65905	4.17203	8.12483e-05	0.000387506	1.04429
FCRL1	Cardiometabolic	-1.32313	1.22973	-4.17175	8.13267e-05	0.000387506	1.04338
BCL2L1	Neurology_II	2.25643	1.5945	4.1595	8.49411e-05	0.000403729	1.00213
AKT2	Neurology_II	2.94195	3.02931	4.15927	8.50102e-05	0.000403729	1.00136
VAMP5	Cardiometabolic	2.21646	2.12403	4.15793	8.54131e-05	0.000404978	0.996876
SMAD1	Oncology	2.29464	1.8032	4.15665	8.58021e-05	0.000406158	0.992567
CD48	Inflammation	0.926555	0.93288	4.15552	8.61473e-05	0.000407127	0.988759
IL12RB1	Inflammation	1.16833	1.59349	4.13317	9.32336e-05	0.000439899	0.913809
AMOTL2	Oncology_II	1.33814	0.713825	4.12879	9.46874e-05	0.000445335	0.899142
AHSA1	Oncology_II	1.75762	1.55704	4.12877	9.46934e-05	0.000445335	0.899083
THTPA	Oncology_II	2.42001	4.45268	4.11741	9.8568e-05	0.000462806	0.861076
CXCL3	Inflammation	-2.32252	-0.177235	-4.11624	9.89732e-05	0.000463957	0.857189
BECN1	Cardiometabolic_II	2.29853	1.13376	4.1088	0.000101603	0.000475515	0.832342
USO1	Oncology	2.53348	2.10036	4.10141	0.000104281	0.00048726	0.807697
CXCL5	Cardiometabolic	-2.74254	0.13446	-4.10032	0.000104682	0.000488348	0.804057
IFNGR1	Inflammation	0.679971	0.650149	4.09884	0.000105229	0.000490111	0.799119
RPA2	Inflammation_II	1.67818	1.64122	4.09819	0.000105468	0.000490435	0.796973
CD38	Oncology	1.49895	1.87559	4.08687	0.000109748	0.000509521	0.759294
YTHDF3	Inflammation	2.28284	0.943461	4.08634	0.000109952	0.000509649	0.75754
AHNAK2	Cardiometabolic_II	-0.762664	0.370415	-4.08324	0.000111158	0.000514415	0.747211
IL10	Inflammation	2.8494	3.58818	4.08251	0.000111441	0.000514902	0.744804
S100A11	Cardiometabolic	1.38844	-0.210355	4.08182	0.000111712	0.000515266	0.742501
KIR2DL2	Oncology_II	1.9311	1.36405	4.0814	0.000111875	0.000515266	0.741119
RRM2B	Oncology	2.12419	4.24562	4.07701	0.000113611	0.00052243	0.726541
ADAMTS8	Oncology	-1.01053	-0.0298	-4.07494	0.000114441	0.000525414	0.719646
ATXN2L	Neurology_II	1.32679	1.08664	4.06477	0.000118592	0.000543611	0.685917
ENPP6	Cardiometabolic_II	-0.908911	1.16406	-4.06228	0.000119627	0.000547489	0.677691
MESD	Neurology	1.73022	1.16583	4.0612	0.000120084	0.000548713	0.674084
MTUS1	Oncology_II	2.06753	0.906738	4.05679	0.000121947	0.000556348	0.659514
SEC31A	Cardiometabolic_II	1.81339	2.81247	4.05475	0.000122824	0.000559467	0.652733
STAMBP	Neurology	1.97004	2.52756	4.05332	0.000123437	0.000561377	0.648021
IL10RB	Inflammation	0.775094	0.843139	4.04965	0.000125031	0.000567733	0.635884
GIMAP8	Oncology_II	1.99796	1.91319	4.04868	0.000125454	0.000568765	0.632683
TARS1	Oncology_II	1.3343	2.42896	4.0465	0.000126416	0.000572232	0.625453
ATP6V1G1	Cardiometabolic_II	2.24534	1.25002	4.04191	0.000128458	0.000580565	0.610297
RSPO1	Neurology	-1.16743	0.616707	-4.03584	0.000131206	0.000592062	0.590272
DNPEP	Neurology_II	1.79738	0.220898	4.03284	0.000132588	0.000596871	0.580359
MVK	Inflammation	2.68015	2.72012	4.03263	0.000132684	0.000596871	0.579677
TNIP1	Neurology_II	2.07214	1.03895	4.02598	0.000135791	0.000609903	0.55778
NT5C	Cardiometabolic_II	2.16467	4.05309	4.0185	0.000139374	0.000625024	0.533156
CD40LG	Inflammation	-2.14292	3.67949	-4.01243	0.00014235	0.000637383	0.51318
TXNDC9	Neurology_II	1.479	0.595392	4.00903	0.000144043	0.000643971	0.501997
SRPX	Cardiometabolic_II	1.7237	0.772448	4.00683	0.000145145	0.000647898	0.494793
BLOC1S3	Neurology_II	1.36621	0.829218	4.00325	0.000146965	0.000655012	0.483013
NFIC	Neurology_II	1.94082	1.05726	4.00232	0.00014744	0.000656121	0.479961
GOPC	Inflammation	2.39122	2.35579	3.99191	0.000152859	0.00067919	0.445851
ABHD14B	Neurology	1.92805	-1.20713	3.98956	0.000154113	0.000683712	0.438131
PPM1F	Cardiometabolic_II	1.37549	1.76002	3.9837	0.000157271	0.000696658	0.418961
DYNC1H1	Oncology_II	1.59874	0.922243	3.98071	0.000158906	0.000702827	0.409187
TREML1	Inflammation_II	-2.17807	3.95081	-3.97655	0.00016121	0.000711928	0.395591
CSTB	Cardiometabolic	1.54691	1.35643	3.97371	0.000162803	0.00071787	0.386301
WARS1	Neurology	1.28978	2.26584	3.97277	0.000163333	0.000719114	0.383228
SMS	Neurology_II	2.28858	-0.81948	3.96894	0.00016551	0.000727591	0.370724
TRDMT1	Oncology_II	2.56826	-3.0643	3.96212	0.000169452	0.000742479	0.348492
HDGF	Oncology	2.4904	3.58868	3.96185	0.00016961	0.000742479	0.347613
LILRB4	Inflammation	1.29033	2.13766	3.96176	0.000169666	0.000742479	0.347303
CAPG	Oncology	1.76013	-0.0587119	3.96124	0.000169973	0.000742703	0.345593
AAMDC	Cardiometabolic_II	1.44114	0.501476	3.95948	0.000171008	0.0007461	0.33986
MFAP5	Cardiometabolic	-0.854087	-1.70238	-3.95184	0.000175571	0.000764855	0.314997
STXBP3	Oncology	1.60246	2.01904	3.95074	0.000176239	0.000766611	0.311413
TNFRSF1B	Neurology	1.10047	0.874514	3.94939	0.000177061	0.000769032	0.307019
ITGA11	Inflammation	-1.18771	-1.02424	-3.94403	0.000180359	0.000782185	0.289596
STAT5B	Oncology	3.98148	2.81562	3.94029	0.000182698	0.000791145	0.277432
TNFRSF1A	Neurology	1.04914	1.09479	3.93551	0.000185726	0.000803056	0.261918
IST1	Oncology_II	2.47454	2.41725	3.93445	0.000186404	0.000804789	0.258476
AARSD1	Oncology	2.57661	2.75053	3.93065	0.000188861	0.00081418	0.246122
ADAMTSL4	Cardiometabolic_II	0.749762	0.703431	3.92316	0.000193778	0.000834139	0.221866
FNDC1	Neurology_II	-1.33577	-0.202394	-3.91733	0.000197696	0.00084974	0.202983
CTSH	Cardiometabolic	1.65252	-0.859793	3.90733	0.000204592	0.000878079	0.170639
LILRB2	Cardiometabolic	1.34236	1.30699	3.90675	0.000204997	0.000878515	0.168774
POLR2A	Inflammation_II	1.7939	1.10307	3.90244	0.000208048	0.000890274	0.154841
RET	Oncology	-0.900247	1.25448	-3.89863	0.000210779	0.000900629	0.142543
DHRS4L2	Neurology_II	1.54563	-0.440601	3.88414	0.000221476	0.000944944	0.0958696
DECR1	Inflammation	1.95363	2.2607	3.87291	0.000230131	0.000980425	0.0597408
RSPO3	Oncology	-0.699183	0.520101	-3.87168	0.000231096	0.000983092	0.0557964
SIGLEC5	Neurology	2.47193	1.49207	3.86426	0.000237014	0.00100679	0.0319717
SNX15	Inflammation_II	2.11138	1.57607	3.86134	0.000239378	0.00101521	0.0226222
TSNAX	Cardiometabolic_II	2.33422	1.98982	3.86083	0.000239799	0.00101521	0.0209641
PEBP1	Neurology	2.05564	1.70139	3.86052	0.000240049	0.00101521	0.019984
SEMA4D	Neurology	0.711048	1.67284	3.86002	0.000240456	0.00101532	0.0183871
DPP4	Cardiometabolic	-0.764253	0.418036	-3.85963	0.000240775	0.00101532	0.0171382
GNAS	Neurology_II	-1.14073	1.71392	-3.84978	0.00024898	0.00104839	-0.0144251
TNFRSF10B	Neurology	1.51341	1.78511	3.8491	0.000249554	0.00104928	-0.0165921
TRAF3	Inflammation_II	1.65985	1.68026	3.84678	0.000251524	0.00105604	-0.0240007
PRDX5	Inflammation	2.26482	1.75914	3.8459	0.000252282	0.00105649	-0.0268335
GRPEL1	Oncology	2.27516	1.53222	3.84581	0.000252361	0.00105649	-0.027127
DGKZ	Inflammation	1.70096	0.428298	3.84317	0.000254633	0.00106446	-0.0355686
PTPN9	Inflammation_II	2.2346	-0.550621	3.83992	0.000257455	0.00107471	-0.0459461
SIGLEC10	Inflammation	1.43108	1.98735	3.83686	0.000260143	0.00108436	-0.0557244
SIRT2	Oncology	2.17488	2.68323	3.83023	0.000266054	0.00110614	-0.0768797
NT5C1A	Neurology_II	1.27785	0.576532	3.83014	0.00026613	0.00110614	-0.0771487
CGN	Neurology_II	1.56074	0.671355	3.82703	0.000268948	0.00111625	-0.0870616
ASRGL1	Cardiometabolic_II	2.25222	1.99824	3.82519	0.000270627	0.00112161	-0.0929198
IL18BP	Cardiometabolic	0.958826	0.861914	3.82191	0.000273651	0.00113252	-0.103377
SERPINB1	Neurology	1.93392	1.40847	3.82139	0.000274135	0.00113291	-0.105042
NAPRT	Neurology_II	2.02142	1.73213	3.82004	0.000275386	0.00113646	-0.109326
PTEN	Neurology	2.09956	0.471574	3.81951	0.000275878	0.00113687	-0.111006
SIGLEC1	Inflammation	1.14399	1.11085	3.81886	0.000276494	0.00113779	-0.113105
CLEC4C	Inflammation	-2.29594	-1.15656	-3.81366	0.000281391	0.0011563	-0.129625
PTX3	Inflammation	1.13632	0.756219	3.81248	0.000282517	0.00115928	-0.133386
LRG1	Inflammation_II	0.923045	0.798112	3.80724	0.000287559	0.00117776	-0.150028
IQGAP2	Oncology	2.57071	1.30941	3.80696	0.000287833	0.00117776	-0.150923
SLC4A1	Cardiometabolic_II	1.94386	1.71756	3.80577	0.000288992	0.00118083	-0.154703
GIP	Cardiometabolic_II	-0.564608	-0.135575	-3.80427	0.000290456	0.00118514	-0.159456
CASP3	Cardiometabolic	2.03763	2.46352	3.80161	0.00029308	0.00119417	-0.167918
TMED8	Oncology_II	1.77867	1.80294	3.80029	0.000294382	0.00119779	-0.172088
FLT3	Oncology	1.06783	3.31962	3.79511	0.00029957	0.00121719	-0.188521
GPRC5C	Oncology_II	2.80636	0.863485	3.79252	0.000302201	0.00122616	-0.196743
PRG3	Cardiometabolic_II	-1.99034	-1.28275	-3.79043	0.000304336	0.00123309	-0.203364
DCTN2	Oncology	2.36963	2.28801	3.78772	0.000307119	0.00124263	-0.211925
AIFM1	Oncology	2.5412	0.5951	3.78386	0.000311141	0.00125715	-0.224158
PLEKHO1	Neurology_II	2.59422	2.38656	3.78254	0.000312517	0.00126095	-0.228305
FCGR2B	Oncology	1.80837	0.73087	3.78186	0.000313239	0.00126211	-0.230477
LRCH4	Cardiometabolic_II	2.16376	2.98503	3.78126	0.000313873	0.0012629	-0.232376
RABGAP1L	Inflammation	2.25629	2.23183	3.77801	0.000317316	0.00127391	-0.242633
PRRT3	Cardiometabolic_II	0.992003	2.92527	3.77785	0.000317489	0.00127391	-0.243147
CRADD	Neurology	2.31893	2.52202	3.77497	0.000320573	0.00128451	-0.252232
TXNDC5	Neurology	1.01961	0.515994	3.77148	0.000324355	0.00129787	-0.263258
TBC1D23	Oncology	2.02198	2.10353	3.77045	0.000325484	0.00130059	-0.266523
PLXNA4	Inflammation	-1.37723	0.859617	-3.76224	0.000334567	0.00133504	-0.292389
CHMP1A	Neurology	1.70155	1.81974	3.76041	0.000336627	0.00134142	-0.298159
OTUD6B	Oncology_II	1.89966	2.27214	3.74809	0.000350809	0.00139601	-0.336926
FNTA	Oncology_II	1.77906	1.77757	3.74571	0.000353618	0.00140525	-0.344418
GAL	Inflammation	-1.37484	-2.10699	-3.7425	0.000357434	0.00141847	-0.3545
CHMP6	Cardiometabolic_II	1.1604	0.836229	3.74192	0.000358119	0.00141925	-0.356298
UNC79	Oncology_II	2.19804	1.40067	3.73601	0.000365268	0.0014456	-0.374861
MYO9B	Inflammation	1.70044	1.24712	3.73557	0.000365802	0.00144574	-0.376233
ICAM1	Cardiometabolic	0.684288	0.958465	3.73237	0.000369738	0.00145931	-0.386281
GOLGA3	Neurology_II	2.10635	2.30498	3.72958	0.000373192	0.00147094	-0.395012
CTSC	Inflammation	0.795338	0.41708	3.72896	0.000373965	0.00147198	-0.396955
MCAM	Cardiometabolic	0.764551	-0.210418	3.72506	0.000378856	0.00148783	-0.409153
AIF1	Oncology	1.6559	1.12727	3.72493	0.000379019	0.00148783	-0.409557
CRYZL1	Cardiometabolic_II	2.05932	4.09481	3.72451	0.000379551	0.0014879	-0.410872
THBS4	Cardiometabolic	-0.960851	0.504486	-3.72355	0.000380779	0.0014907	-0.413907
NECTIN2	Cardiometabolic	0.756123	0.843977	3.72289	0.000381609	0.00149193	-0.41595
ADGRG2	Cardiometabolic	-0.519677	0.841823	-3.71721	0.000388902	0.00151678	-0.433718
PYY	Cardiometabolic_II	-1.94111	0.401813	-3.71709	0.000389052	0.00151678	-0.43408
ATP6V1G2	Cardiometabolic_II	2.50942	1.91717	3.71672	0.000389536	0.00151678	-0.435246
MAEA	Oncology	1.69726	0.928008	3.71257	0.000394955	0.00153458	-0.448212
MYCBP2	Neurology_II	2.12466	2.73623	3.71241	0.000395166	0.00153458	-0.448713
CEP350	Oncology_II	2.44579	0.846933	3.70715	0.000402137	0.00155956	-0.465123
EIF4E	Inflammation_II	3.00139	3.43843	3.70339	0.000407205	0.0015771	-0.476873
APRT	Neurology	1.85076	2.58237	3.69748	0.000415277	0.00160589	-0.495286
CPXM2	Cardiometabolic_II	-0.746948	1.18761	-3.69713	0.000415747	0.00160589	-0.496348
PRDX1	Neurology	1.80882	2.57588	3.69557	0.000417908	0.00161209	-0.50121
BNIP2	Cardiometabolic_II	1.52813	0.920058	3.69373	0.000420465	0.0016198	-0.506931
SERPINA9	Oncology	-1.72539	1.35786	-3.69101	0.000424281	0.00163233	-0.515406
HTRA2	Oncology	1.36771	1.3677	3.68922	0.000426812	0.00163988	-0.520983
ANXA11	Inflammation	0.678716	0.800823	3.6879	0.000428675	0.00164486	-0.525067
NPC2	Cardiometabolic_II	0.710962	0.758819	3.67947	0.000440817	0.00168921	-0.551257
ANGPT2	Oncology	1.04249	1.46052	3.67726	0.000444062	0.0016994	-0.558134
CDCP1	Neurology	1.50706	0.599263	3.67316	0.000450127	0.00172034	-0.57085
ACP6	Oncology	1.18959	0.905386	3.67253	0.000451063	0.00172164	-0.572796
NMI	Oncology_II	2.17826	1.98144	3.66837	0.000457312	0.0017432	-0.585693
S100A3	Oncology_II	1.81264	1.52992	3.66796	0.000457922	0.00174323	-0.586943
CEBPA	Inflammation_II	1.48972	1.44001	3.66528	0.000461994	0.00175643	-0.59524
NUMB	Inflammation_II	1.87392	2.05901	3.66278	0.00046583	0.00176869	-0.602989
KYAT1	Cardiometabolic	2.10093	1.60184	3.66224	0.000466655	0.0017695	-0.604647
TIMP4	Neurology	0.85966	-1.37411	3.66131	0.000468097	0.00177265	-0.607538
MRPL24	Cardiometabolic_II	1.26109	1.3002	3.65881	0.000471973	0.00178499	-0.615265
SLAMF1	Inflammation	1.22478	0.0632774	3.65799	0.000473252	0.0017875	-0.617801
CD300LF	Oncology	1.41896	1.98755	3.65466	0.000478484	0.00180262	-0.628102
SNAP29	Oncology	2.02486	3.15084	3.65457	0.000478612	0.00180262	-0.628353
SUGT1	Oncology	2.02907	2.29529	3.65425	0.000479124	0.00180262	-0.629354
CAMSAP1	Neurology_II	2.36582	2.22569	3.65259	0.000481759	0.00181019	-0.634492
CLPP	Neurology	1.54556	1.32488	3.6509	0.000484443	0.00181639	-0.639698
PAK4	Neurology	1.9858	-0.732408	3.65076	0.000484662	0.00181639	-0.640121
TSPAN1	Cardiometabolic	0.915048	0.213515	3.64815	0.000488851	0.00182972	-0.648182
STIP1	Neurology	1.68557	1.54411	3.64404	0.000495522	0.00185229	-0.660877
HPCAL1	Inflammation	1.44097	2.47575	3.64211	0.000498669	0.00186165	-0.666806
RABEPK	Oncology	1.46095	1.64624	3.63786	0.000505698	0.00188547	-0.679915
FDX1	Cardiometabolic_II	1.93916	1.00764	3.63402	0.000512126	0.00190698	-0.691741
CPA4	Inflammation_II	-0.934457	-0.0480369	-3.63159	0.00051623	0.00191979	-0.699216
COL2A1	Cardiometabolic_II	-1.27139	5.38407	-3.63113	0.000517003	0.0019202	-0.700617
RNASE4	Inflammation_II	0.587804	0.140483	3.62805	0.000522266	0.00193727	-0.710098
AZI2	Neurology_II	1.84205	1.03613	3.62753	0.000523155	0.00193808	-0.711691
KITLG	Cardiometabolic	-1.30582	-0.747333	-3.62269	0.000531538	0.00196662	-0.726571
EVI5	Inflammation_II	1.96878	2.05559	3.61897	0.000538056	0.00198712	-0.737978
SMOC2	Inflammation	-0.834404	-0.0358012	-3.61872	0.000538503	0.00198712	-0.738755
SPINK2	Inflammation_II	2.07196	1.22452	3.61836	0.000539136	0.00198712	-0.739854
GLOD4	Inflammation	1.31167	1.66644	3.61693	0.000541664	0.0019939	-0.744233
HGS	Oncology	2.02138	1.83307	3.60923	0.000555497	0.00204223	-0.767829
NME3	Inflammation	-0.595973	0.540392	-3.6082	0.000557374	0.00204653	-0.770985
ITPA	Cardiometabolic_II	1.99181	3.69588	3.60284	0.000567237	0.00208011	-0.787394
PPP1R9B	Inflammation	1.87497	1.90762	3.59982	0.000572859	0.00209629	-0.79662
DDT	Cardiometabolic_II	1.73244	1.60448	3.5997	0.000573096	0.00209629	-0.797008
COL4A1	Cardiometabolic	0.940927	1.45542	3.59725	0.000577686	0.00211041	-0.804468
GATD3	Cardiometabolic_II	1.92391	0.559229	3.59671	0.000578717	0.00211151	-0.806136
RNASE6	Inflammation_II	1.01158	0.641695	3.5911	0.000589409	0.00214782	-0.823256
EDN1	Cardiometabolic_II	0.79976	1.45296	3.58952	0.000592451	0.00215556	-0.82807
HK2	Cardiometabolic	1.18701	0.632311	3.58919	0.000593094	0.00215556	-0.829084
ARHGAP5	Oncology_II	2.15091	1.32591	3.58852	0.000594394	0.00215556	-0.831131
NFKBIE	Oncology	2.21683	2.70712	3.58846	0.000594509	0.00215556	-0.831313
TNFSF8	Cardiometabolic_II	1.6159	1.59179	3.58469	0.000601857	0.00217948	-0.842798
SKAP1	Neurology	2.23701	1.23799	3.58113	0.000608886	0.00220218	-0.853653
MCEMP1	Inflammation_II	2.24836	2.52049	3.57616	0.000618835	0.00223458	-0.868803
RAB6A	Inflammation	1.31754	-1.51706	3.57588	0.00061939	0.00223458	-0.86964
OPLAH	Cardiometabolic_II	1.39242	1.10512	3.57111	0.000629077	0.00226236	-0.884144
HSPA1A	Inflammation	1.68811	1.76569	3.57102	0.000629263	0.00226236	-0.884421
LYPD8	Oncology	1.63856	0.342464	3.57094	0.000629432	0.00226236	-0.884672
FLRT2	Neurology	0.753354	0.969277	3.56808	0.000635313	0.00228067	-0.893362
ANXA1	Inflammation_II	0.932057	-0.256763	3.56752	0.000636461	0.00228196	-0.895049
PCYT2	Oncology_II	1.65041	1.50795	3.56567	0.000640312	0.00229293	-0.900686
SELENOP	Inflammation_II	-0.896051	-1.15849	-3.5652	0.000641286	0.00229359	-0.902106
LILRA6	Cardiometabolic_II	1.43443	0.407985	3.56456	0.000642616	0.00229551	-0.904042
BCL7B	Oncology_II	1.85507	0.825986	3.55999	0.000652224	0.00232696	-0.917907
CEBPB	Cardiometabolic	1.61079	0.952889	3.55544	0.000661926	0.00235867	-0.931701
IL4R	Inflammation	1.21532	1.77016	3.55136	0.000670751	0.00238718	-0.944072
DENR	Inflammation_II	1.86783	1.68292	3.53715	0.000702346	0.00249656	-0.98705
EPO	Inflammation	3.34156	3.86031	3.53224	0.000713582	0.00253339	-1.00187
ACYP1	Inflammation_II	2.17119	2.34283	3.53076	0.000717006	0.00254243	-1.00633
STX5	Inflammation_II	1.75156	1.79019	3.52801	0.0007234	0.00256197	-1.01462
MUC16	Oncology	1.69302	0.488636	3.52701	0.00072574	0.00256712	-1.01763
TRIM26	Oncology_II	1.86081	0.368718	3.52067	0.000740741	0.00261698	-1.03673
HMGCL	Cardiometabolic_II	1.8279	-0.54222	3.51573	0.000752638	0.00265578	-1.05159
CASP1	Neurology	1.8887	0.539845	3.51406	0.000756707	0.00266689	-1.05662
GDF2	Cardiometabolic	-0.835428	-1.36993	-3.51046	0.00076553	0.0026947	-1.06743
INPP1	Oncology	1.52757	-1.81178	3.50871	0.000769845	0.0027066	-1.07268
SNX5	Cardiometabolic_II	1.07893	0.907101	3.5083	0.000770875	0.00270694	-1.07392
PCNA	Oncology_II	1.66161	0.812886	3.50371	0.000782339	0.00274094	-1.08769
BAG3	Neurology	1.2614	0.462568	3.50366	0.00078245	0.00274094	-1.08782
HYOU1	Cardiometabolic	0.420071	0.385983	3.50198	0.000786701	0.0027525	-1.09287
NIT1	Cardiometabolic_II	1.43921	3.48023	3.50074	0.000789841	0.00275933	-1.09659
SPINK5	Neurology	-0.583851	-0.454812	-3.50009	0.000791496	0.00275933	-1.09854
GIPC2	Neurology_II	1.16538	1.30831	3.50008	0.00079151	0.00275933	-1.09856
COL9A2	Oncology_II	-1.47083	3.3799	-3.49894	0.000794435	0.0027662	-1.102
RGS10	Neurology_II	1.50297	1.18391	3.49716	0.000798974	0.00277534	-1.10731
OCLN	Neurology_II	1.7848	0.935499	3.49716	0.000798976	0.00277534	-1.10731
LTBP2	Cardiometabolic	0.989211	0.335975	3.49664	0.000800312	0.00277646	-1.10887
SPAG1	Neurology_II	1.74018	0.792307	3.49613	0.000801634	0.00277646	-1.11041
COMT	Cardiometabolic	2.00306	2.26259	3.49592	0.000802173	0.00277646	-1.11103
COQ7	Cardiometabolic_II	1.17415	-0.174927	3.49433	0.000806277	0.00278733	-1.11579
IMPA1	Neurology	1.19211	0.577105	3.48095	0.000841631	0.00290383	-1.15579
ENG	Cardiometabolic	0.523932	0.842683	3.48082	0.000841981	0.00290383	-1.15618
IRAK4	Inflammation	2.13309	2.51638	3.4722	0.000865552	0.00298158	-1.1819
BABAM1	Inflammation_II	1.44847	-0.456892	3.47085	0.000869275	0.00298969	-1.1859
COX5B	Oncology	1.50094	0.128982	3.4706	0.000869972	0.00298969	-1.18665
CRTAC1	Cardiometabolic	-0.642989	0.0522155	-3.46957	0.000872858	0.00299605	-1.18973
SORD	Oncology	2.26705	-1.47204	3.46787	0.000877616	0.00300882	-1.1948
RARRES2	Cardiometabolic	-0.884192	-0.526006	-3.46377	0.000889182	0.00304487	-1.20699
C4BPB	Oncology	1.23257	1.1528	3.46227	0.000893455	0.00305589	-1.21146
DYNLT1	Neurology_II	2.03569	4.04557	3.45747	0.000907242	0.00309881	-1.22572
CDKN2D	Oncology	1.90684	0.919821	3.45682	0.000909139	0.00309881	-1.22766
LTO1	Inflammation	1.37432	0.214375	3.45679	0.000909212	0.00309881	-1.22773
GH2	Oncology	-2.77583	-0.0448655	-3.44746	0.000936672	0.00318865	-1.25544
PPM1B	Inflammation_II	2.12086	1.138	3.44582	0.000941575	0.00320158	-1.26029
CDH15	Neurology	-1.05617	0.255562	-3.44451	0.000945522	0.00321123	-1.26419
VPS53	Oncology	1.14774	0.693412	3.44333	0.000949082	0.00321955	-1.26769
CR2	Cardiometabolic	1.24003	0.987695	3.43964	0.00096027	0.00325369	-1.27859
DTYMK	Cardiometabolic_II	2.4895	2.93829	3.43648	0.000969968	0.00328271	-1.28794
SHMT1	Inflammation	2.24898	1.72361	3.43469	0.000975513	0.00329762	-1.29325
EIF2S2	Cardiometabolic_II	2.17136	1.84048	3.43417	0.000977127	0.00329923	-1.29478
PTPRH	Oncology_II	1.27208	0.692926	3.42894	0.000993495	0.00335059	-1.31024
CD80	Cardiometabolic_II	0.929343	1.46903	3.42819	0.00099585	0.00335462	-1.31244
ORM1	Inflammation_II	0.669424	0.866057	3.42161	0.00101686	0.00342141	-1.33186
COMMD9	Oncology_II	1.38216	0.938373	3.41728	0.00103093	0.00346416	-1.34464
PINLYP	Inflammation_II	-1.10651	-0.267444	-3.41662	0.00103307	0.00346416	-1.34657
HMGCS1	Cardiometabolic_II	1.08386	0.910763	3.4166	0.00103315	0.00346416	-1.34664
HMMR	Oncology_II	2.34882	1.64566	3.41488	0.0010388	0.00347908	-1.35171
DNM3	Neurology_II	0.887856	0.686464	3.41413	0.00104127	0.00348333	-1.35392
ADD1	Inflammation_II	1.97989	2.77023	3.40805	0.00106149	0.00354687	-1.3718
DNAJB1	Oncology	2.63462	4.00183	3.40502	0.00107172	0.00357692	-1.38071
RANBP2	Neurology_II	1.07399	0.659938	3.40176	0.00108282	0.00360983	-1.39029
FCAMR	Cardiometabolic_II	1.16315	1.65549	3.3961	0.00110234	0.00367066	-1.40689
PSME2	Neurology	1.21873	1.93581	3.39482	0.0011068	0.00368128	-1.41064
XCL1	Oncology	1.19227	0.667535	3.39059	0.00112168	0.00372132	-1.42305
LAYN	Neurology	0.727088	0.968188	3.39049	0.00112203	0.00372132	-1.42334
BACH1	Inflammation	1.84078	2.02202	3.3903	0.00112269	0.00372132	-1.42388
QPCT	Cardiometabolic	-0.650868	-0.0853	-3.38943	0.00112577	0.00372728	-1.42643
PDIA4	Cardiometabolic_II	1.08223	1.28283	3.38567	0.00113919	0.00376738	-1.43743
MAPKAPK2	Oncology_II	1.75331	1.64316	3.38442	0.00114368	0.00377793	-1.44109
PTPN6	Inflammation	1.85734	2.1952	3.38335	0.00114754	0.00378637	-1.44422
NID2	Neurology	-1.03602	1.94352	-3.38117	0.00115544	0.00380809	-1.45059
PARK7	Neurology	1.64223	2.11204	3.38058	0.00115761	0.00381089	-1.45233
MPRIP	Oncology_II	0.992221	-0.167406	3.37846	0.00116536	0.00383206	-1.45853
CLTA	Cardiometabolic	1.36346	1.41688	3.37617	0.00117378	0.00385539	-1.46522
C1QL2	Inflammation_II	-0.999233	1.74349	-3.3753	0.00117701	0.0038616	-1.46777
AMDHD2	Cardiometabolic_II	0.500898	0.658568	3.36853	0.00120231	0.00394016	-1.48751
VAMP8	Inflammation_II	1.82464	3.0402	3.366	0.00121189	0.00396707	-1.49488
GPI	Inflammation_II	1.55386	1.34974	3.36175	0.00122816	0.00401578	-1.50725
ALDH5A1	Neurology_II	1.83978	0.314164	3.36027	0.00123391	0.00403002	-1.51158
DPT	Cardiometabolic	-0.734695	-0.436961	-3.35921	0.00123801	0.00403888	-1.51467
BCAT1	Cardiometabolic_II	1.30593	1.40326	3.35884	0.00123944	0.00403898	-1.51574
CTHRC1	Cardiometabolic_II	0.896884	1.61367	3.35817	0.00124202	0.00404285	-1.51767
CLNS1A	Neurology_II	2.12117	1.06654	3.35689	0.00124702	0.00405455	-1.52139
CCN1	Oncology	-1.21765	0.691223	-3.34997	0.00127436	0.00413881	-1.54151
CA6	Neurology	-1.44077	-1.19288	-3.34645	0.00128847	0.00417996	-1.55173
DCTN6	Neurology	2.00003	1.01654	3.34584	0.00129091	0.0041832	-1.55349
CERT1	Neurology	2.32386	1.02011	3.34488	0.00129482	0.00419115	-1.55628
CD200R1	Inflammation	0.765936	0.609335	3.34333	0.00130112	0.00420685	-1.56079
TNFRSF10A	Neurology	0.917859	0.708504	3.34165	0.00130796	0.00422427	-1.56565
SMAD2	Oncology_II	2.25853	2.02178	3.33616	0.00133059	0.00429258	-1.58156
NAAA	Neurology	1.12858	0.392045	3.33082	0.00135296	0.00435987	-1.59701
CD8A	Neurology	1.32403	1.70719	3.32996	0.00135659	0.00436671	-1.5995
REPS1	Inflammation_II	2.13347	2.97061	3.32873	0.00136178	0.00437855	-1.60303
DKK1	Neurology	-1.22384	2.71965	-3.32792	0.00136523	0.00438478	-1.60538
THRAP3	Cardiometabolic_II	2.05428	1.19918	3.32608	0.00137311	0.00440519	-1.61071
PSMG4	Inflammation_II	2.43792	2.92273	3.32515	0.00137708	0.00441305	-1.61339
TNFAIP2	Oncology_II	1.5656	1.0526	3.31821	0.00140714	0.00450442	-1.6334
TXN	Inflammation_II	1.05855	0.81398	3.31621	0.00141594	0.00452756	-1.63917
QSOX1	Inflammation_II	0.612791	0.203517	3.31541	0.00141949	0.00453392	-1.6415
GNPDA1	Cardiometabolic_II	0.740493	0.672021	3.30916	0.00144733	0.00461775	-1.65949
LPP	Cardiometabolic_II	1.03954	0.784862	3.30679	0.00145801	0.0046467	-1.6663
IVD	Neurology	1.54329	0.786736	3.3047	0.00146753	0.0046719	-1.67232
PBK	Oncology_II	0.943684	0.702437	3.29853	0.00149589	0.00475696	-1.69005
NDUFS6	Oncology	1.72954	3.03733	3.29323	0.00152063	0.00482645	-1.70524
SEMA7A	Cardiometabolic	0.826653	0.790687	3.29314	0.00152107	0.00482645	-1.7055
BOC	Cardiometabolic	-0.691844	0.525206	-3.29061	0.00153305	0.00485912	-1.71276
CPOX	Inflammation_II	0.815927	0.445806	3.28693	0.0015506	0.00490939	-1.7233
ECHS1	Cardiometabolic_II	2.38391	0.222058	3.28293	0.0015699	0.00496507	-1.73474
CTSB	Cardiometabolic	1.31784	1.06375	3.28087	0.00157995	0.00498961	-1.74065
KIR2DL3	Oncology	1.5512	1.09158	3.28063	0.00158111	0.00498961	-1.74132
PPCDC	Neurology	1.50337	2.27206	3.27704	0.00159873	0.00503973	-1.75158
EDNRB	Inflammation_II	0.759611	2.14645	3.27607	0.00160356	0.00504946	-1.75437
BCL7A	Oncology_II	1.82079	1.44742	3.27544	0.00160665	0.00505372	-1.75615
ST3GAL1	Oncology	0.803171	1.20331	3.273	0.00161881	0.00508643	-1.76313
IL2RA	Cardiometabolic	1.46206	2.1661	3.2685	0.00164144	0.00515194	-1.77596
GBP2	Inflammation	2.30381	0.64604	3.26075	0.00168112	0.00527079	-1.79805
IL17RA	Neurology	0.824529	0.364313	3.24761	0.0017504	0.00548206	-1.83537
EGLN1	Inflammation	2.34465	3.26977	3.24718	0.00175272	0.0054834	-1.8366
CAMKK1	Oncology	1.80468	1.76683	3.24605	0.00175883	0.00549658	-1.83981
CD244	Inflammation	1.00177	0.87123	3.24154	0.00178335	0.0055672	-1.8526
ITGA2	Inflammation_II	-0.920938	0.717455	-3.23774	0.00180422	0.00562628	-1.86335
TAB2	Oncology_II	1.62584	2.08212	3.23403	0.00182486	0.00567942	-1.87386
IL12B	Inflammation	-1.53779	0.633508	-3.23398	0.00182518	0.00567942	-1.87402
LRRC37A2	Oncology_II	0.986798	1.46646	3.23333	0.00182879	0.00568456	-1.87585
LIFR	Inflammation	0.515068	0.67845	3.23009	0.00184703	0.00573509	-1.88501
CPXM1	Oncology	-1.27158	2.99028	-3.22621	0.00186909	0.00579737	-1.89597
GID8	Neurology_II	0.939088	-0.204661	3.22561	0.00187251	0.00580178	-1.89766
MDH1	Inflammation_II	0.461193	0.263948	3.22464	0.00187806	0.00581276	-1.90039
PSMD1	Neurology_II	1.83197	0.682911	3.22375	0.0018832	0.00582243	-1.90291
CSNK1D	Inflammation_II	1.82712	1.96689	3.2221	0.00189272	0.00584565	-1.90757
MYDGF	Cardiometabolic_II	1.54868	1.83426	3.21756	0.00191917	0.00592102	-1.92038
CRYBB1	Cardiometabolic_II	1.27925	1.1245	3.21689	0.00192307	0.00592672	-1.92225
MUC2	Cardiometabolic_II	-1.46754	-0.042475	-3.21477	0.00193555	0.00595887	-1.92822
RALB	Inflammation_II	1.68798	2.07477	3.21362	0.00194234	0.00597343	-1.93145
SERPINB9	Neurology	0.69578	1.84187	3.21265	0.00194812	0.00598483	-1.93419
ACP5	Cardiometabolic	0.685434	0.981656	3.21085	0.00195883	0.00601136	-1.93925
IL16	Inflammation	1.11895	1.05797	3.21009	0.00196338	0.00601895	-1.94139
LIPF	Cardiometabolic_II	-1.27231	-1.09002	-3.20696	0.00198225	0.00607037	-1.95022
CXCL13	Neurology	1.17802	0.319021	3.20368	0.00200213	0.00611827	-1.95942
CD2AP	Cardiometabolic	2.3165	2.30632	3.2034	0.00200383	0.00611827	-1.96021
PKN3	Oncology_II	2.08316	-2.41243	3.20334	0.00200423	0.00611827	-1.96039
VASP	Inflammation_II	0.892325	0.975826	3.20171	0.00201419	0.00614223	-1.96496
FXN	Oncology	1.43087	1.24622	3.1979	0.00203764	0.0062072	-1.97564
HHEX	Neurology_II	1.81254	1.90452	3.1964	0.00204699	0.00622912	-1.97986
KIR3DL2	Oncology_II	1.99988	-1.15048	3.19027	0.00208551	0.00633967	-1.99704
LTA4H	Oncology	0.887813	-2.64787	3.18758	0.00210257	0.00638485	-2.00455
NPL	Cardiometabolic_II	1.41134	3.46145	3.17924	0.00215645	0.0065416	-2.02787
NSFL1C	Neurology	2.18802	2.79665	3.1784	0.00216194	0.00655139	-2.03022
PLCB2	Neurology_II	1.74558	1.37448	3.17469	0.00218637	0.0066185	-2.04057
BPIFA2	Cardiometabolic_II	-1.99116	-2.74717	-3.17305	0.00219728	0.0066446	-2.04516
PCDH17	Cardiometabolic	0.800825	1.52771	3.17222	0.00220283	0.00665442	-2.04748
COPB2	Cardiometabolic_II	1.17307	1.10097	3.16954	0.00222076	0.00669595	-2.05495
RILPL2	Cardiometabolic_II	1.55664	1.81698	3.16947	0.0022212	0.00669595	-2.05513
PMVK	Neurology	2.33317	4.24869	3.16374	0.00225999	0.00680581	-2.07107
REEP4	Neurology_II	1.19379	1.79675	3.16291	0.00226573	0.00681601	-2.07341
PECAM1	Neurology	0.674827	0.553719	3.15445	0.0023243	0.00698496	-2.09691
CD274	Neurology	0.684654	0.684245	3.14872	0.00236477	0.0070992	-2.11279
ADAMTSL2	Cardiometabolic_II	0.799465	0.856804	3.14563	0.00238693	0.00715833	-2.12138
ASPN	Cardiometabolic_II	-0.674344	1.67061	-3.13844	0.00243912	0.00730726	-2.14127
ASGR1	Neurology	0.672673	0.625458	3.13662	0.00245249	0.00733973	-2.1463
CDH2	Cardiometabolic	0.744825	1.35485	3.13197	0.002487	0.00743532	-2.15915
IL15	Inflammation	0.911667	0.503813	3.12944	0.00250597	0.00748432	-2.16614
RELT	Neurology	0.76087	1.29378	3.12857	0.00251253	0.0074962	-2.16854
SPART	Inflammation_II	1.91674	2.32951	3.11597	0.00260916	0.00777647	-2.20323
B2M	Inflammation_II	0.599743	0.813179	3.11361	0.00262771	0.00782372	-2.20974
DSG2	Neurology	1.30814	1.90162	3.11091	0.00264898	0.00787895	-2.21715
YARS1	Oncology_II	3.15316	2.86018	3.11025	0.00265426	0.00788655	-2.21898
INSR	Inflammation_II	0.739626	0.903956	3.10319	0.00271079	0.00804627	-2.23834
STX1B	Neurology_II	0.616405	-3.42415	3.09913	0.00274381	0.00813242	-2.24945
GMPR2	Inflammation_II	1.81106	2.42723	3.09894	0.00274543	0.00813242	-2.24999
ANXA4	Cardiometabolic	1.45192	1.12439	3.09646	0.00276579	0.00818436	-2.25678
DLK1	Cardiometabolic	-1.10146	0.231952	-3.09449	0.00278207	0.00822414	-2.26217
LYSMD3	Neurology_II	1.5336	0.926754	3.08608	0.00285265	0.00842419	-2.28516
GRP	Cardiometabolic_II	-0.961232	0.55012	-3.08312	0.00287785	0.00848994	-2.29323
MRPL46	Neurology	0.717597	0.415805	3.08005	0.00290426	0.00854853	-2.30162
TNC	Cardiometabolic	0.883197	1.48248	3.07981	0.00290628	0.00854853	-2.30225
TSC1	Inflammation_II	2.0234	-0.110771	3.07957	0.00290835	0.00854853	-2.30291
IL12A_IL12B	Oncology	-1.86123	0.913024	-3.07944	0.00290951	0.00854853	-2.30327
CYTH3	Oncology_II	1.62167	0.852614	3.07898	0.00291349	0.00855154	-2.30453
CDK5RAP3	Neurology_II	1.72796	1.23443	3.07618	0.00293782	0.00861423	-2.31216
GTPBP2	Neurology_II	2.13798	2.97187	3.07499	0.00294823	0.00863603	-2.3154
MMP1	Inflammation	-1.59438	2.75682	-3.07279	0.00296746	0.00868358	-2.32136
PBXIP1	Oncology_II	0.684197	-0.128605	3.07203	0.00297425	0.00869464	-2.32346
TGM2	Cardiometabolic	1.58634	1.43549	3.0712	0.0029815	0.00870707	-2.32569
DBNL	Inflammation	1.82055	3.02927	3.06449	0.00304144	0.00887315	-2.34394
ACY3	Cardiometabolic_II	1.52459	1.79666	3.06006	0.00308157	0.0089776	-2.35596
FCRLB	Oncology	1.19596	1.0726	3.05986	0.00308343	0.0089776	-2.35651
PI16	Inflammation_II	-0.933988	0.530826	-3.05365	0.00314051	0.00913458	-2.37332
PTS	Neurology	1.90051	2.28284	3.04901	0.00318389	0.00925149	-2.38589
FGFBP3	Neurology_II	1.24673	1.98369	3.04816	0.00319187	0.00926538	-2.38819
BIN2	Neurology	1.77778	1.25967	3.04606	0.00321172	0.00931367	-2.39387
FGFBP2	Cardiometabolic_II	-0.813813	0.915205	-3.04276	0.00324314	0.00939465	-2.40278
THY1	Neurology	0.558734	1.06483	3.04245	0.00324613	0.00939465	-2.40363
MXRA8	Inflammation_II	-0.680815	-0.251933	-3.04141	0.00325612	0.00941416	-2.40644
SLAMF8	Oncology	1.32716	0.65827	3.03872	0.00328202	0.00947958	-2.4137
CPPED1	Neurology	1.62787	2.14622	3.03248	0.00334286	0.00964569	-2.43051
CNTN1	Cardiometabolic	-0.478376	-0.12384	-3.02512	0.00341601	0.00984694	-2.45033
ITGAL	Inflammation_II	0.973535	-2.94947	3.02404	0.00342684	0.0098623	-2.45322
ARAF	Oncology_II	1.32408	-1.6121	3.02384	0.00342889	0.0098623	-2.45377
OFD1	Oncology_II	1.4388	0.526124	3.02357	0.00343155	0.0098623	-2.45448
AZU1	Cardiometabolic	2.08614	0.363248	3.01881	0.00347983	0.00999113	-2.46726
IL4	Inflammation	3.3844	-0.7199	3.01636	0.00350499	0.0100448	-2.47385
CSF1	Inflammation	0.706997	0.634464	3.01631	0.00350545	0.0100448	-2.47397
TUBB3	Neurology_II	1.13365	1.50324	3.01337	0.00353577	0.0101217	-2.48185
LEPR	Cardiometabolic	0.599325	0.755444	3.01071	0.00356348	0.0101909	-2.48899
PFKFB2	Oncology	1.97074	2.16953	3.00622	0.00361063	0.0103156	-2.50101
MIA	Oncology	-0.7101	1.33962	-3.00106	0.00366551	0.0104621	-2.5148
RELB	Inflammation_II	1.72265	-0.248361	3.00062	0.00367019	0.0104651	-2.51597
ATP6V1F	Neurology	1.54302	1.62791	3.00006	0.0036763	0.0104722	-2.51749
MTSS2	Oncology_II	1.86797	2.2949	2.99862	0.00369175	0.0105059	-2.52132
FGR	Neurology	1.28978	1.13327	2.99809	0.00369746	0.0105118	-2.52273
PDRG1	Neurology_II	1.88075	0.0806595	2.99437	0.00373785	0.0106162	-2.53266
FYB1	Neurology	1.56566	0.617185	2.99305	0.00375225	0.0106467	-2.53617
AXL	Cardiometabolic	0.437358	0.804349	2.98522	0.00383897	0.0108821	-2.55705
SSC4D	Cardiometabolic	-1.70971	1.33363	-2.97755	0.00392558	0.0111167	-2.57742
OGN	Neurology	-0.832564	0.54445	-2.97486	0.00395641	0.0111864	-2.58456
SMAD3	Oncology_II	1.75239	1.01652	2.97473	0.00395792	0.0111864	-2.58491
DNAJC6	Cardiometabolic_II	1.93125	2.62254	2.97439	0.00396184	0.0111866	-2.58581
ZFYVE19	Oncology_II	1.90596	3.15005	2.97328	0.00397468	0.0112119	-2.58877
SERPINI1	Inflammation_II	-0.568076	-0.156598	-2.97229	0.00398614	0.0112333	-2.59139
CNTN5	Neurology	-0.714111	0.490336	-2.97082	0.00400318	0.0112704	-2.59529
PSRC1	Oncology	1.18047	1.03661	2.96349	0.00408917	0.011494	-2.61468
FLT1	Oncology	0.742472	0.524208	2.96338	0.00409056	0.011494	-2.61499
AXIN1	Inflammation	1.43093	2.22684	2.95493	0.00419194	0.0117675	-2.63732
MYH9	Cardiometabolic_II	1.16624	1.51824	2.94557	0.00430684	0.012078	-2.66198
F13B	Inflammation_II	-0.49551	0.246632	-2.94512	0.00431253	0.012078	-2.66318
TNFSF10	Inflammation	-0.636363	0.532493	-2.94491	0.00431507	0.012078	-2.66372
ATXN3	Neurology_II	1.9907	2.76178	2.9421	0.00435024	0.0121647	-2.67112
MICALL2	Neurology_II	1.51504	-0.0154321	2.93845	0.00439635	0.0122818	-2.68073
MENT	Inflammation_II	-0.537115	-0.226229	-2.93236	0.00447418	0.0124846	-2.69671
CXCL16	Cardiometabolic	0.695737	0.228631	2.9321	0.00447755	0.0124846	-2.6974
KRT5	Neurology	-0.899025	0.218012	-2.92549	0.00456351	0.012712	-2.71472
ACADSB	Cardiometabolic_II	1.67996	1.38523	2.92198	0.00460983	0.0128277	-2.72391
PRKAR1A	Cardiometabolic	1.38643	0.665023	2.92167	0.00461389	0.0128277	-2.72471
CCL7	Inflammation	1.70386	0.50574	2.91961	0.00464134	0.0128916	-2.73012
DNAJB8	Cardiometabolic	0.77967	0.908693	2.91025	0.00476766	0.0132298	-2.75455
ITGAV	Oncology	-0.440225	-0.384776	-2.9081	0.0047971	0.0132988	-2.76016
TGFB1	Inflammation	-0.648428	1.29153	-2.90676	0.00481557	0.0133372	-2.76365
RHOC	Neurology	1.32845	2.00949	2.9057	0.00483021	0.013365	-2.76641
WASF1	Cardiometabolic	1.39667	1.00445	2.90361	0.00485921	0.0134324	-2.77186
INPP5D	Cardiometabolic_II	1.59214	2.53556	2.89971	0.00491373	0.0135701	-2.782
TMPRSS5	Neurology	-0.663619	-0.217094	-2.89934	0.00491892	0.0135715	-2.78297
DSC2	Neurology	0.719179	1.47607	2.89792	0.00493896	0.0136079	-2.78666
FOXO3	Oncology	2.48259	-1.00075	2.89774	0.00494148	0.0136079	-2.78713
CTSL	Cardiometabolic	0.918167	0.906735	2.8957	0.00497027	0.0136741	-2.79241
ITGB2	Cardiometabolic	0.754167	-1.13326	2.89215	0.00502093	0.0138004	-2.80163
EIF4EBP1	Cardiometabolic	2.00829	3.47727	2.88605	0.0051091	0.0140294	-2.81745
CCL5	Cardiometabolic	-1.70612	1.84084	-2.8851	0.00512304	0.0140544	-2.81992
GGCT	Cardiometabolic_II	1.3557	1.56432	2.88339	0.00514798	0.0141095	-2.82434
IFIT3	Oncology_II	1.82814	2.67149	2.8816	0.00517427	0.0141681	-2.82897
NDRG1	Neurology	1.08483	1.54029	2.87946	0.00520596	0.0142414	-2.83451
IL15RA	Inflammation	0.845781	1.47659	2.87633	0.00525257	0.0143554	-2.84261
F2	Inflammation_II	-0.403548	0.467505	-2.87463	0.00527802	0.0144113	-2.847
CALB1	Oncology	0.947649	2.33395	2.87271	0.00530682	0.0144763	-2.85194
IL18	Inflammation	1.21113	1.4284	2.86958	0.00535423	0.0145919	-2.86002
RAB33A	Cardiometabolic_II	1.6088	2.45694	2.86599	0.00540921	0.0147256	-2.86929
PLIN1	Neurology	-0.834784	0.499204	-2.86571	0.00541344	0.0147256	-2.87
ELN	Cardiometabolic_II	-0.812023	-0.903127	-2.86502	0.00542408	0.0147407	-2.87178
AIF1L	Cardiometabolic_II	1.13553	-0.303361	2.86412	0.00543787	0.0147643	-2.87409
SHBG	Inflammation_II	0.714773	1.20051	2.85865	0.00552291	0.0149812	-2.88817
ADGRV1	Neurology_II	2.0103	0.151862	2.85746	0.00554166	0.0150179	-2.89124
PHLDB1	Oncology_II	1.02259	0.416194	2.85563	0.00557044	0.0150795	-2.89594
HS1BP3	Cardiometabolic_II	1.44248	0.326277	2.85506	0.00557938	0.0150795	-2.8974
APOA1	Inflammation_II	-0.521819	-0.874713	-2.85502	0.00558	0.0150795	-2.8975
APOE	Inflammation_II	0.542975	-0.221461	2.85257	0.00561888	0.0151704	-2.9038
ITGB1BP1	Oncology	1.36633	0.61749	2.85048	0.00565212	0.0152392	-2.90915
COL1A1	Cardiometabolic	-0.654383	1.55666	-2.85031	0.00565487	0.0152392	-2.90959
STX7	Inflammation_II	1.26054	2.24257	2.84787	0.00569408	0.0153189	-2.91586
PYDC1	Cardiometabolic_II	-0.719458	0.251121	-2.84781	0.00569502	0.0153189	-2.91601
STK4	Cardiometabolic	0.885381	0.780739	2.84629	0.00571945	0.0153704	-2.91989
IL17RB	Inflammation	1.01944	1.17901	2.84265	0.00577858	0.0155149	-2.92921
MSR1	Neurology	0.767141	0.332949	2.84097	0.00580616	0.0155745	-2.93353
MEGF10	Inflammation	-0.730188	0.740923	-2.83928	0.00583381	0.0156342	-2.93784
CEACAM16	Oncology_II	-1.348	0.0624321	-2.83766	0.00586063	0.0156915	-2.94199
PRUNE2	Oncology_II	0.830822	0.140192	2.83508	0.00590342	0.0157915	-2.94859
PEPD	Inflammation_II	0.680038	0.551288	2.83179	0.0059583	0.0159236	-2.95697
CCL8	Oncology	-1.20551	0.374689	-2.82935	0.0059994	0.0160187	-2.9632
ANKRD54	Oncology	1.8014	1.95971	2.82745	0.00603156	0.0160897	-2.96804
HEPH	Cardiometabolic_II	-0.581102	-0.578268	-2.8258	0.00605963	0.0161497	-2.97225
GLRX	Cardiometabolic	1.3132	1.64997	2.81867	0.0061824	0.0164618	-2.99041
TPP1	Inflammation	-0.591069	0.583281	-2.81565	0.00623494	0.0165864	-2.99807
UROS	Neurology_II	2.17483	1.50645	2.81486	0.00624875	0.0166079	-3.00007
BTN3A2	Inflammation	0.65373	1.46048	2.81369	0.00626929	0.0166472	-3.00304
ARHGAP30	Oncology_II	1.41887	0.617862	2.81014	0.00633196	0.0167983	-3.01205
IGF2R	Neurology	0.558653	-0.282229	2.80705	0.00638713	0.0169291	-3.01989
IL31RA	Inflammation_II	-1.03588	1.74661	-2.80138	0.00648921	0.017182	-3.03424
PSMG3	Inflammation	1.80046	4.33127	2.80085	0.00649896	0.017182	-3.0356
BOLA2_BOLA2B	Cardiometabolic_II	1.65886	3.06805	2.80077	0.00650035	0.017182	-3.03579
NPHS1	Inflammation_II	-0.625069	0.589243	-2.79187	0.00666404	0.0175987	-3.05828
PPP1R14D	Neurology_II	1.15445	0.318811	2.79057	0.0066883	0.017642	-3.06156
SUOX	Neurology_II	1.68279	1.13595	2.79028	0.00669372	0.017642	-3.06229
GRK5	Cardiometabolic	1.4985	1.02858	2.79001	0.00669872	0.017642	-3.06297
CTF1	Cardiometabolic	1.578	0.673279	2.78896	0.00671826	0.0176774	-3.0656
PRR5	Inflammation_II	1.23188	2.13011	2.78738	0.00674802	0.0177396	-3.0696
SELPLG	Inflammation	-0.438732	0.0993238	-2.78575	0.00677866	0.017804	-3.07369
AGER	Inflammation	-0.559135	0.661998	-2.784	0.0068119	0.0178751	-3.07811
TNFAIP8	Inflammation	2.19906	-0.654982	2.78134	0.00686245	0.0179755	-3.08479
APLP1	Cardiometabolic	0.788954	2.30709	2.78134	0.00686259	0.0179755	-3.08481
ADM	Oncology	0.60392	2.42631	2.77939	0.0068998	0.0180567	-3.08969
OSBPL2	Neurology_II	0.51877	0.125125	2.77893	0.00690871	0.0180637	-3.09086
FUT1	Oncology_II	-1.68767	-0.865615	-2.77749	0.0069364	0.0181197	-3.09447
ESAM	Cardiometabolic	-0.552633	0.622662	-2.77288	0.00702598	0.0183372	-3.10606
CCDC28A	Neurology_II	0.966136	0.456887	2.76936	0.00709501	0.0185007	-3.11489
MAMDC2	Cardiometabolic_II	0.845617	-1.75369	2.76737	0.00713429	0.0185864	-3.11987
AP2B1	Neurology_II	1.44738	0.376349	2.76272	0.0072269	0.0188107	-3.13151
ATF2	Neurology	1.72169	2.12122	2.7574	0.00733422	0.0190729	-3.14481
SERPINH1	Oncology_II	1.50526	1.39359	2.75674	0.00734747	0.0190902	-3.14644
RAB39B	Cardiometabolic_II	1.77257	-2.73138	2.75432	0.00739686	0.0192013	-3.15248
CEND1	Neurology_II	0.666297	-1.6291	2.75183	0.00744801	0.0192999	-3.1587
VAT1	Oncology	0.554539	-0.185404	2.75183	0.00744814	0.0192999	-3.15872
DSG4	Oncology	-0.772828	0.153875	-2.75066	0.00747226	0.0193451	-3.16163
GP1BB	Cardiometabolic_II	-1.68019	2.45907	-2.74986	0.00748874	0.0193556	-3.16362
CLEC12A	Inflammation_II	0.698186	0.962246	2.74981	0.0074897	0.0193556	-3.16373
PAFAH2	Oncology_II	1.44846	1.21404	2.74571	0.0075751	0.0195589	-3.17396
S100A14	Neurology_II	-0.879186	-0.559162	-2.7417	0.00765941	0.019759	-3.18393
EIF4B	Neurology	2.01511	2.64713	2.74044	0.00768597	0.0198098	-3.18705
DLL1	Oncology	0.885149	1.57474	2.73821	0.00773342	0.019902	-3.1926
NFKB1	Cardiometabolic_II	1.59379	2.55332	2.73811	0.00773547	0.019902	-3.19284
QDPR	Cardiometabolic	1.22403	0.911368	2.73578	0.0077854	0.0200127	-3.19863
FABP9	Inflammation	-0.855551	0.346812	-2.73528	0.00779618	0.0200226	-3.19988
TBC1D17	Neurology	1.38068	1.72861	2.73395	0.00782475	0.0200782	-3.20318
LAMTOR5	Oncology_II	1.46098	0.370219	2.73319	0.0078412	0.0201026	-3.20507
FSTL3	Inflammation	0.887329	0.316698	2.7322	0.00786261	0.0201302	-3.20752
TF	Inflammation_II	-0.465801	-0.395715	-2.73204	0.00786588	0.0201302	-3.2079
PCBD1	Inflammation_II	1.28478	0.651043	2.73148	0.0078782	0.020144	-3.20931
MMUT	Cardiometabolic_II	1.85983	0.669499	2.72856	0.00794164	0.0202883	-3.21653
PTRHD1	Inflammation_II	1.46919	3.08074	2.72715	0.00797256	0.0203493	-3.22003
DRAXIN	Neurology	1.43379	3.16883	2.7261	0.00799549	0.0203899	-3.22262
BRD1	Oncology_II	1.33817	0.268127	2.72576	0.00800309	0.0203913	-3.22347
PPME1	Oncology	2.01004	2.51919	2.71773	0.00818144	0.0208274	-3.24331
LPL	Cardiometabolic	-1.08009	-0.132585	-2.71721	0.00819312	0.0208389	-3.2446
AP3S2	Neurology_II	0.922702	1.23214	2.71295	0.00828931	0.0210495	-3.2551
PDP1	Oncology	2.0312	1.73463	2.7129	0.00829048	0.0210495	-3.25523
COL9A1	Inflammation	-1.18182	7.43631	-2.7088	0.00838399	0.0212683	-3.26532
DCTN1	Oncology	1.59594	2.71973	2.70375	0.00850072	0.0215456	-3.27775
FCRL2	Inflammation	-0.755232	0.411846	-2.70341	0.00850864	0.0215468	-3.27859
CFP	Inflammation_II	0.414043	0.129563	2.70144	0.00855458	0.0216442	-3.28343
HSPB1	Cardiometabolic	1.31703	1.28516	2.69665	0.00866722	0.0219101	-3.29519
ICA1	Inflammation	1.20644	0.919899	2.69629	0.00867559	0.0219121	-3.29606
FUT8	Neurology	-0.750626	1.32806	-2.69557	0.00869282	0.0219353	-3.29784
SEL1L	Cardiometabolic_II	0.551193	0.704379	2.69516	0.00870246	0.0219353	-3.29884
CFI	Inflammation_II	0.377259	0.496875	2.69495	0.00870748	0.0219353	-3.29935
SEZ6L2	Oncology	0.43403	1.44276	2.69452	0.00871757	0.0219416	-3.30039
CRTAM	Neurology	0.829637	1.29865	2.6942	0.0087252	0.0219418	-3.30118
CILP	Cardiometabolic_II	0.839312	-1.74399	2.69074	0.00880789	0.0221305	-3.30966
NUDT15	Cardiometabolic_II	1.38529	0.897604	2.68974	0.00883198	0.0221718	-3.31211
CXCL17	Inflammation	-0.806309	-0.140989	-2.68538	0.00893751	0.0224173	-3.32278
GFRA1	Oncology	0.59353	1.30906	2.674	0.00921831	0.0231016	-3.35055
IGFBP7	Cardiometabolic	0.453687	0.450887	2.67095	0.00929469	0.0232729	-3.35796
ANXA3	Neurology	1.1782	-0.884363	2.66833	0.00936115	0.023419	-3.36435
GCLM	Cardiometabolic_II	1.30998	1.68508	2.66573	0.00942736	0.0235643	-3.37067
GAS2	Oncology_II	1.70452	0.295124	2.66426	0.00946475	0.0236374	-3.37422
ENTPD5	Cardiometabolic	-0.353076	-0.0847143	-2.66343	0.00948602	0.0236701	-3.37624
REST	Oncology_II	1.14873	-0.0501571	2.66053	0.00956081	0.0238362	-3.38328
VCPKMT	Oncology_II	1.58958	1.48865	2.65751	0.00963925	0.0240111	-3.39061
TREML2	Neurology	0.8939	2.15731	2.65148	0.00979767	0.0243847	-3.40522
CCT5	Oncology	0.832274	0.883687	2.64824	0.00988352	0.0245773	-3.41304
MDM1	Neurology_II	0.99895	-0.506673	2.64792	0.00989221	0.0245778	-3.41382
SNX9	Cardiometabolic	1.07892	1.68138	2.64581	0.00994856	0.0246966	-3.41891
EGFLAM	Oncology_II	0.874082	1.34516	2.64387	0.0100007	0.0248047	-3.42359
PRTFDC1	Neurology	1.9222	0.780768	2.64294	0.0100258	0.0248258	-3.42584
HSD11B1	Inflammation	0.585758	0.12748	2.64292	0.0100263	0.0248258	-3.42588
NPDC1	Cardiometabolic	0.450316	1.42942	2.64071	0.0100862	0.0249528	-3.43122
EXTL1	Cardiometabolic_II	-1.11252	-0.650663	-2.64017	0.0101009	0.0249679	-3.43253
PGLYRP2	Inflammation_II	-0.586845	-0.294343	-2.63961	0.0101162	0.0249842	-3.43387
GSN	Inflammation_II	-0.339823	-0.305848	-2.63768	0.0101687	0.0250926	-3.43851
GGACT	Cardiometabolic_II	1.51505	2.30299	2.63495	0.0102438	0.0252563	-3.4451
KLK10	Oncology	-0.544044	-0.435026	-2.63215	0.010321	0.0254251	-3.45182
WFDC2	Oncology	0.720921	0.115252	2.62952	0.0103944	0.0255841	-3.45816
CD40	Inflammation	0.599991	1.0632	2.62687	0.0104683	0.0257443	-3.4645
LILRB5	Cardiometabolic	1.30244	-0.451018	2.62261	0.0105886	0.0260179	-3.47472
PRAP1	Cardiometabolic_II	0.565805	-0.330321	2.62151	0.0106199	0.0260727	-3.47736
CLEC14A	Neurology	0.678041	0.693373	2.6188	0.0106972	0.0262403	-3.48385
RNASE10	Cardiometabolic_II	0.963258	1.32889	2.61833	0.0107107	0.0262512	-3.48498
BLOC1S2	Neurology_II	2.15767	0.316605	2.61457	0.0108192	0.0264946	-3.49398
LYZL2	Oncology_II	-0.788942	0.928336	-2.61259	0.0108766	0.0266127	-3.49872
GHRL	Cardiometabolic	-1.44566	1.38153	-2.61083	0.0109278	0.0267154	-3.50291
NRP2	Neurology	0.56003	0.914423	2.60981	0.0109575	0.0267655	-3.50534
NPPC	Inflammation	-0.860175	3.19781	-2.60694	0.011042	0.0269335	-3.51221
NUDT2	Oncology	0.828786	0.481625	2.60684	0.0110449	0.0269335	-3.51244
CRIM1	Inflammation	0.678976	1.09814	2.60517	0.0110943	0.0270312	-3.51643
NAMPT	Oncology	1.31657	-0.416823	2.60327	0.0111507	0.0271459	-3.52096
CPA2	Neurology	-1.16561	-0.36208	-2.60137	0.0112074	0.0272609	-3.52548
NAA80	Neurology_II	1.90879	1.74301	2.59692	0.011341	0.0275628	-3.53607
IGBP1	Neurology_II	1.81969	2.27718	2.59586	0.011373	0.0276175	-3.53859
NFASC	Inflammation	0.510577	0.268327	2.59161	0.0115024	0.0279082	-3.54869
EGFR	Cardiometabolic	-0.295872	0.139921	-2.58889	0.0115857	0.0280681	-3.55513
EVPL	Oncology_II	0.799811	0.283095	2.58883	0.0115877	0.0280681	-3.55528
CEACAM21	Inflammation	1.21265	0.662062	2.58514	0.0117018	0.0283209	-3.56402
VIT	Cardiometabolic_II	-0.666022	-0.677151	-2.58041	0.0118496	0.0286546	-3.57522
VTA1	Neurology	1.66717	1.88052	2.57898	0.0118946	0.0287394	-3.5786
ITGB5	Oncology	-0.343601	-1.16792	-2.57847	0.0119106	0.0287542	-3.5798
CD93	Cardiometabolic	0.533384	0.957299	2.57587	0.0119931	0.0289232	-3.58595
TFPI2	Oncology	1.01384	0.156182	2.57563	0.0120006	0.0289232	-3.58651
DDAH1	Oncology	0.99802	0.600032	2.57503	0.0120198	0.0289453	-3.58793
CSPG5	Neurology_II	0.723976	3.44965	2.57447	0.0120376	0.0289642	-3.58925
ABO	Inflammation_II	-1.48778	0.371737	-2.57111	0.0121451	0.0291987	-3.59718
CLASP1	Oncology_II	2.11281	0.956935	2.56451	0.0123589	0.0296879	-3.61273
NEDD4L	Inflammation_II	0.900586	1.97455	2.56395	0.0123771	0.0297071	-3.61404
CST5	Neurology	-0.672939	-0.813118	-2.56167	0.0124518	0.0298616	-3.6194
GOT1	Cardiometabolic_II	1.28239	1.25151	2.56094	0.012476	0.029895	-3.62113
PREB	Inflammation	0.927212	0.615319	2.5605	0.0124905	0.0299049	-3.62216
ARHGEF5	Neurology_II	0.967861	0.150093	2.55773	0.0125819	0.0300988	-3.62865
C1QBP	Neurology_II	0.936898	0.915136	2.55548	0.0126567	0.0302331	-3.63393
LILRA5	Cardiometabolic	0.931045	-0.47739	2.55542	0.0126589	0.0302331	-3.63409
CHRDL1	Inflammation	-0.503418	-0.0296321	-2.55403	0.0127054	0.0302982	-3.63735
SLC39A14	Neurology	0.720648	1.56981	2.55398	0.012707	0.0302982	-3.63747
IL1RL1	Cardiometabolic	1.21128	1.02497	2.55264	0.0127518	0.0303798	-3.64059
PHOSPHO1	Neurology	-0.55599	-0.213486	-2.55157	0.012788	0.030441	-3.64312
A1BG	Inflammation_II	0.296067	0.280511	2.54976	0.012849	0.0305612	-3.64735
HEG1	Inflammation_II	0.467775	0.456921	2.54769	0.012919	0.0307025	-3.65219
SIAE	Oncology	-0.663253	1.15348	-2.54729	0.0129326	0.0307096	-3.65312
PHACTR2	Neurology_II	1.24994	1.98861	2.54648	0.0129604	0.0307504	-3.65503
MAP2K6	Inflammation	1.42721	3.18131	2.54406	0.0130429	0.0309209	-3.66068
PPIE	Oncology_II	1.05099	0.406319	2.54058	0.0131627	0.0311793	-3.66881
C1QTNF6	Neurology_II	0.92125	1.77431	2.53171	0.0134725	0.0318871	-3.6895
ACP1	Inflammation_II	1.93714	2.24797	2.53052	0.0135145	0.0319604	-3.69226
ACY1	Cardiometabolic	0.851206	1.20511	2.52855	0.0135843	0.0320994	-3.69684
C5	Inflammation_II	0.343002	-0.438049	2.52718	0.0136331	0.0321791	-3.70002
CINP	Oncology_II	0.851858	0.242919	2.52698	0.0136403	0.0321791	-3.70049
SHISA5	Cardiometabolic_II	0.522571	1.17635	2.52645	0.0136594	0.0321978	-3.70173
BTC	Oncology	-1.24486	0.97976	-2.52565	0.0136879	0.0322389	-3.70359
SWAP70	Oncology_II	1.14447	2.43002	2.52345	0.0137669	0.0323985	-3.7087
FBLN2	Cardiometabolic_II	0.774824	1.18124	2.52111	0.0138513	0.0325709	-3.71413
PROS1	Inflammation_II	-0.428665	0.943075	-2.51538	0.0140599	0.0330344	-3.7274
SH3GLB2	Neurology_II	1.81604	1.84624	2.51356	0.0141267	0.0331645	-3.73161
GRHPR	Cardiometabolic_II	1.38759	1.97709	2.51041	0.0142431	0.0334108	-3.73889
ANGPTL2	Inflammation	0.773403	0.929136	2.50985	0.0142639	0.0334325	-3.74019
CASP9	Inflammation_II	1.73276	2.9712	2.50893	0.0142983	0.0334861	-3.74233
OTUD7B	Neurology_II	1.06461	1.02692	2.50781	0.0143401	0.0335568	-3.74491
RBKS	Neurology	1.32754	1.59413	2.50495	0.0144471	0.0337798	-3.7515
MINK1	Neurology_II	1.3186	0.704024	2.50078	0.0146046	0.0341207	-3.76112
RAB37	Inflammation	1.75572	1.43789	2.49886	0.0146777	0.0342637	-3.76555
CXADR	Inflammation	0.809727	0.436606	2.49515	0.0148195	0.034567	-3.77407
SFTPD	Cardiometabolic	-1.07704	0.276076	-2.49396	0.0148654	0.034646	-3.77681
CD74	Neurology	0.629239	0.575727	2.49299	0.014903	0.0347059	-3.77905
MSRA	Oncology	1.10174	1.09161	2.48381	0.0152614	0.0355118	-3.8001
LAMB1	Cardiometabolic_II	0.515523	0.814879	2.48277	0.0153025	0.035579	-3.80249
LHPP	Inflammation	1.65347	2.26967	2.47825	0.0154823	0.0359682	-3.81283
TNFRSF19	Oncology	-0.519347	0.604796	-2.47325	0.0156837	0.0364067	-3.82426
DDR1	Neurology	0.61111	1.24552	2.47066	0.0157886	0.036621	-3.83016
CST6	Cardiometabolic	-0.587928	0.167393	-2.46895	0.0158581	0.0367528	-3.83405
OSMR	Cardiometabolic	0.406719	0.629387	2.46617	0.0159722	0.0369815	-3.84039
IL5RA	Inflammation	0.942131	-1.49105	2.46593	0.0159824	0.0369815	-3.84095
CLEC1A	Cardiometabolic	0.687837	0.905485	2.46492	0.0160238	0.0370478	-3.84324
ACTA2	Cardiometabolic	1.09434	0.543924	2.46072	0.016198	0.0374207	-3.8528
CAPS	Neurology_II	1.22697	-0.202468	2.44971	0.0166622	0.0384625	-3.87777
HAVCR1	Oncology	1.34155	-0.498123	2.44819	0.0167272	0.0385817	-3.8812
CRELD2	Inflammation	0.587943	0.680549	2.44737	0.0167626	0.0386326	-3.88307
NHLRC3	Inflammation_II	0.414038	2.32863	2.44249	0.016973	0.0390865	-3.89409
AKT1S1	Neurology	1.50437	2.19944	2.43951	0.0171029	0.0393544	-3.90082
FHIT	Neurology	1.62885	1.55379	2.43188	0.0174393	0.0400967	-3.918
CALCA	Neurology	1.61372	2.14762	2.43033	0.0175085	0.0402238	-3.92149
C19orf12	Neurology	1.60063	1.20275	2.42638	0.0176858	0.0405708	-3.93037
MAPT	Neurology	1.09228	1.03008	2.42634	0.0176876	0.0405708	-3.93046
SHD	Cardiometabolic_II	-1.87698	0.559985	-2.42509	0.017744	0.0406473	-3.93327
PACS2	Cardiometabolic_II	1.33435	2.7972	2.42498	0.017749	0.0406473	-3.93352
HIP1	Cardiometabolic_II	0.675133	0.117998	2.41987	0.0179814	0.0411471	-3.94498
TEK	Oncology	0.411703	0.348782	2.41849	0.0180445	0.0412358	-3.94807
GCNT1	Oncology	0.633763	1.44043	2.4184	0.0180487	0.0412358	-3.94827
NUDT16	Oncology_II	1.03797	4.62501	2.41594	0.0181617	0.0414614	-3.95377
MMP8	Neurology	1.5184	1.18737	2.41493	0.0182083	0.041535	-3.95603
GAD2	Inflammation_II	0.899632	-0.255556	2.41388	0.0182571	0.0416104	-3.95839
ACE2	Cardiometabolic	0.719419	-0.579395	2.4136	0.0182701	0.0416104	-3.95901
AOC3	Cardiometabolic	-0.444722	0.389389	-2.41263	0.0183149	0.0416798	-3.96117
C7	Inflammation_II	0.541147	0.348145	2.40842	0.0185116	0.0420943	-3.97057
COL18A1	Cardiometabolic	0.275712	0.26518	2.40759	0.0185506	0.0421315	-3.97243
SERPINB8	Inflammation	1.10661	1.32405	2.40725	0.0185669	0.0421315	-3.9732
PTPRB	Cardiometabolic_II	0.471936	0.115849	2.40702	0.0185776	0.0421315	-3.97371
KLK13	Oncology	-0.705213	1.15869	-2.40684	0.0185861	0.0421315	-3.97411
LAP3	Inflammation	1.14808	-0.223329	2.40577	0.0186364	0.0422123	-3.97649
CEACAM5	Oncology	-0.805684	-1.54056	-2.40518	0.0186643	0.0422426	-3.97781
PILRA	Neurology	0.581173	0.221223	2.40303	0.0187663	0.0424314	-3.9826
F2R	Inflammation	0.917185	-0.628171	2.4028	0.018777	0.0424314	-3.9831
VMO1	Oncology	1.18801	-0.0875107	2.40169	0.0188302	0.0425183	-3.98559
ST13	Inflammation_II	1.53821	2.53119	2.39963	0.0189282	0.0427065	-3.99016
EGF	Inflammation	-1.5735	4.16822	-2.39882	0.0189673	0.0427612	-3.99197
PDLIM7	Inflammation	1.9721	2.05395	2.39414	0.0191927	0.0432357	-4.00236
ARFIP1	Neurology_II	1.36655	2.26258	2.39362	0.0192181	0.0432512	-4.00353
MFGE8	Neurology	0.748461	0.386175	2.39339	0.0192294	0.0432512	-4.00404
NFX1	Cardiometabolic_II	1.42321	-0.631856	2.38868	0.0194593	0.0437101	-4.01449
UBAC1	Oncology	0.886848	1.17244	2.38859	0.0194636	0.0437101	-4.01468
RIDA	Inflammation_II	1.35357	0.252176	2.38768	0.0195083	0.0437765	-4.0167
MCEE	Neurology_II	1.71607	0.953765	2.3841	0.019685	0.0441389	-4.02462
RNASE1	Inflammation_II	0.374385	0.00150476	2.38298	0.0197403	0.044204	-4.02708
MPO	Neurology	1.27371	0.216814	2.3829	0.0197446	0.044204	-4.02727
MAPK13	Oncology_II	1.22871	1.20029	2.38249	0.0197651	0.0442158	-4.02819
LEG1	Inflammation_II	-0.768963	-0.44899	-2.37996	0.0198911	0.0444633	-4.03377
CD83	Inflammation	0.87748	0.770499	2.37735	0.0200222	0.0447219	-4.03954
LPCAT2	Oncology	1.02931	0.881485	2.37579	0.0201006	0.0448625	-4.04297
MILR1	Inflammation	0.812644	4.7602	2.37513	0.0201342	0.0449029	-4.04443
RRP15	Neurology_II	2.487	-0.0708393	2.37361	0.020211	0.0450395	-4.04778
ARHGAP1	Oncology	0.880994	0.974073	2.37228	0.0202788	0.0451557	-4.05071
INPPL1	Oncology	1.36217	2.29104	2.36876	0.0204588	0.0455216	-4.05847
HPSE	Cardiometabolic_II	-1.29863	4.04854	-2.36821	0.0204866	0.0455486	-4.05966
RBP1	Neurology_II	1.16759	1.3531	2.36316	0.0207478	0.0460711	-4.07077
CDHR2	Oncology	0.958992	-0.121827	2.36305	0.0207535	0.0460711	-4.07101
PTPRZ1	Cardiometabolic_II	-0.644156	1.80205	-2.36035	0.0208943	0.0463481	-4.07694
DNAJB2	Inflammation_II	1.26823	2.01222	2.35695	0.0210726	0.046708	-4.08439
PLG	Inflammation_II	-0.35302	-0.0777429	-2.35469	0.0211917	0.0469361	-4.08933
SPON2	Cardiometabolic	0.502439	0.812111	2.35387	0.0212354	0.0469969	-4.09113
BRDT	Cardiometabolic_II	0.686676	0.695696	2.35209	0.02133	0.0471548	-4.09503
PRDX6	Oncology	1.08354	0.490112	2.35191	0.0213393	0.0471548	-4.09541
ZPR1	Neurology_II	1.28368	-0.672914	2.34655	0.0216268	0.0477538	-4.10713
PLAU	Neurology	0.752872	1.11396	2.34553	0.021682	0.0478392	-4.10937
HSPA2	Oncology_II	0.916734	0.754477	2.34498	0.0217114	0.0478675	-4.11055
PTPRF	Cardiometabolic	0.645736	0.957564	2.34294	0.0218221	0.0480751	-4.115
MRPL28	Neurology_II	0.445609	0.193935	2.34096	0.0219297	0.0482754	-4.11931
DHODH	Cardiometabolic_II	1.3347	-0.305356	2.3317	0.0224406	0.0493626	-4.13946
MAP2	Neurology_II	0.558145	0.18402	2.32786	0.0226555	0.0497661	-4.14779
DDX1	Oncology_II	1.08458	0.238625	2.3275	0.0226757	0.0497661	-4.14857
FGD3	Neurology_II	1.44373	2.11218	2.32741	0.0226803	0.0497661	-4.14875
THBS2	Neurology	0.916441	2.0282	2.32719	0.0226928	0.0497661	-4.14923
FKBP14	Neurology_II	0.94807	-0.740977	2.32685	0.0227122	0.0497709	-4.14997
ADAM9	Oncology_II	0.468999	0.741183	2.32465	0.022836	0.0500044	-4.15472
HSPB6	Oncology	-0.574075	-0.193636	-2.32284	0.0229387	0.0501914	-4.15865
INHBC	Neurology	-0.640311	-0.311655	-2.32071	0.0230603	0.0504194	-4.16327
C1QTNF9	Inflammation_II	-0.655671	0.891704	-2.31956	0.0231259	0.0505247	-4.16575
NUCB2	Oncology	0.561345	0.512637	2.31857	0.0231826	0.0506017	-4.16789
DMP1	Cardiometabolic_II	-0.715998	4.18481	-2.31833	0.0231961	0.0506017	-4.16839
DNER	Inflammation	-0.362353	0.235529	-2.31621	0.0233182	0.0508298	-4.17298
PXN	Neurology	1.17379	1.2158	2.31243	0.0235368	0.0512669	-4.18113
EPCAM	Inflammation	-0.878335	-1.66459	-2.31213	0.0235541	0.0512669	-4.18177
TGFA	Inflammation	0.894436	1.65329	2.31162	0.0235841	0.0512937	-4.18288
GP5	Inflammation_II	-0.707693	0.870068	-2.30574	0.0239283	0.0520033	-4.19553
DOC2B	Neurology_II	0.885614	0.0375238	2.30338	0.0240678	0.0522671	-4.2006
SCRN1	Inflammation	1.27346	-0.410496	2.30033	0.024249	0.0526212	-4.20714
SCRG1	Cardiometabolic_II	-0.51679	1.23199	-2.29994	0.0242726	0.0526331	-4.20799
PER3	Inflammation_II	1.87892	-0.112427	2.29152	0.0247798	0.0536635	-4.22601
C2orf69	Neurology_II	1.10527	0.367356	2.29137	0.0247891	0.0536635	-4.22634
POF1B	Inflammation_II	0.867228	1.1869	2.29113	0.0248034	0.0536635	-4.22684
ACRBP	Oncology_II	0.597601	0.891239	2.29008	0.0248675	0.0537621	-4.22909
TPMT	Oncology	1.17837	1.13923	2.28713	0.0250483	0.0541125	-4.2354
HSD17B14	Neurology_II	1.14532	0.906957	2.28244	0.0253372	0.0546958	-4.24538
GART	Neurology_II	0.791525	0.650802	2.28052	0.0254568	0.0549132	-4.24949
CPQ	Cardiometabolic_II	-0.543226	0.233624	-2.27888	0.0255593	0.0550726	-4.25298
PLXNB3	Cardiometabolic	-0.669696	-0.00935952	-2.27873	0.0255687	0.0550726	-4.2533
SNAP23	Cardiometabolic	1.46402	1.70768	2.27663	0.0257003	0.0553149	-4.25777
SPACA5_SPACA5B	Neurology_II	0.415504	0.650811	2.27551	0.0257702	0.055424	-4.26013
SLC12A2	Cardiometabolic_II	0.603162	-0.281126	2.27242	0.0259653	0.0558024	-4.2667
FGL1	Inflammation_II	1.44494	-0.621149	2.27182	0.0260039	0.0558439	-4.26799
FAM3D	Oncology_II	-0.897726	-0.074581	-2.27035	0.0260971	0.0560024	-4.2711
NEFL	Neurology	0.919605	-0.206601	2.26578	0.0263895	0.056588	-4.28079
H2AP	Oncology_II	-0.822909	0.755533	-2.25614	0.0270153	0.057887	-4.30115
CALCOCO1	Oncology	1.49205	2.85393	2.2528	0.0272358	0.0583165	-4.30821
HDDC2	Oncology_II	0.770732	0.982662	2.25232	0.0272672	0.0583404	-4.3092
SIGLEC6	Oncology	0.94662	0.614029	2.25021	0.0274071	0.0585887	-4.31365
TGOLN2	Inflammation_II	0.342323	0.671046	2.24996	0.0274236	0.0585887	-4.31417
SMTN	Neurology_II	1.57147	2.87472	2.24856	0.0275168	0.0587443	-4.31711
ECI2	Cardiometabolic_II	1.12704	1.19504	2.24795	0.027558	0.0587891	-4.31841
MRPS16	Inflammation_II	0.485131	0.31802	2.2472	0.0276076	0.0588516	-4.31998
NEK7	Oncology_II	1.36232	-0.471831	2.24484	0.0277664	0.0591314	-4.32495
TNFAIP8L2	Inflammation_II	0.842553	0.641592	2.24464	0.0277797	0.0591314	-4.32537
ZBTB16	Oncology	1.39499	2.08524	2.24346	0.0278588	0.0592562	-4.32783
VPS28	Oncology_II	0.962146	0.797927	2.23753	0.0282613	0.0600683	-4.34027
GM2A	Cardiometabolic_II	0.438689	0.559682	2.23615	0.0283555	0.0602243	-4.34315
NFAT5	Inflammation_II	1.24729	0.184512	2.23396	0.0285063	0.0605002	-4.34775
GHR	Inflammation_II	-0.544522	-0.569731	-2.23322	0.0285567	0.0605629	-4.34928
PPY	Oncology	-0.780334	-1.58764	-2.23227	0.0286225	0.0606195	-4.35128
FAS	Cardiometabolic	0.449614	-0.10743	2.23223	0.0286253	0.0606195	-4.35136
CRYGD	Neurology_II	1.24968	2.69218	2.22315	0.0292586	0.0619153	-4.37031
TNXB	Neurology	-0.342772	0.319995	-2.21719	0.0296807	0.0627628	-4.38271
TIE1	Cardiometabolic	0.56922	1.03666	2.21625	0.0297473	0.0628578	-4.38465
LYPD3	Oncology	-0.363318	0.429694	-2.21344	0.0299488	0.0632373	-4.39048
EFNB2	Neurology_II	1.0931	1.85454	2.21227	0.0300331	0.0633692	-4.39292
BCHE	Inflammation_II	-0.420523	0.12512	-2.21144	0.0300927	0.0634487	-4.39463
CLIP2	Inflammation	1.27514	1.67363	2.21037	0.0301702	0.0635659	-4.39685
NGFR	Cardiometabolic_II	0.444661	0.467468	2.21001	0.030196	0.0635739	-4.39759
LGALS1	Cardiometabolic	0.710106	0.376825	2.20506	0.0305565	0.0642862	-4.40785
TMCO5A	Neurology_II	1.46374	-2.19584	2.20429	0.0306125	0.0643027	-4.40943
ACAN	Cardiometabolic	-0.417608	2.27866	-2.20415	0.0306227	0.0643027	-4.40972
TPK1	Cardiometabolic_II	0.647339	0.664185	2.20404	0.0306309	0.0643027	-4.40995
FKBP1B	Inflammation	1.37759	0.644419	2.20156	0.0308132	0.0646386	-4.41508
SYT1	Neurology_II	0.910787	2.20897	2.19884	0.0310139	0.0649845	-4.42069
PSMD5	Neurology_II	0.786121	1.33293	2.19872	0.031023	0.0649845	-4.42094
EPHB4	Cardiometabolic	0.581259	1.2211	2.19397	0.031377	0.0656785	-4.43073
C9	Inflammation_II	0.533343	0.920736	2.19353	0.03141	0.0657002	-4.43164
MANSC1	Oncology	-0.357182	0.066231	-2.18855	0.031785	0.0664365	-4.44188
SDC1	Cardiometabolic	0.907504	1.80867	2.18779	0.0318426	0.066509	-4.44344
INPP5J	Neurology_II	0.878383	1.52405	2.18623	0.0319611	0.0667084	-4.44665
STX16	Oncology	1.11728	1.81781	2.18535	0.0320278	0.0667995	-4.44844
HNMT	Neurology	1.27304	0.487207	2.18231	0.0322598	0.067235	-4.45467
CLEC3B	Inflammation_II	-0.273321	0.0392798	-2.17577	0.0327654	0.0682396	-4.46807
MLN	Inflammation	-0.94537	0.497262	-2.17471	0.0328478	0.0683622	-4.47023
ZNF75D	Oncology_II	1.11374	-0.358707	2.17306	0.0329765	0.0685359	-4.4736
LAMP1	Cardiometabolic_II	-0.277358	0.167132	-2.17303	0.0329786	0.0685359	-4.47366
UROD	Inflammation_II	1.27767	2.48525	2.16908	0.0332887	0.0691308	-4.48172
CALB2	Neurology	-0.813151	-0.352083	-2.16579	0.0335492	0.0696217	-4.48842
LAMA4	Inflammation	-0.613054	0.716864	-2.16459	0.0336439	0.0697684	-4.49085
IGF2BP3	Cardiometabolic_II	1.2056	3.0789	2.15699	0.0342535	0.0709816	-4.50629
SCN3A	Neurology_II	0.937141	-0.25594	2.15632	0.034308	0.0710438	-4.50766
DEFB103A_DEFB103B	Inflammation_II	-0.665895	-0.0703571	-2.15521	0.0343976	0.0711784	-4.5099
SOD1	Cardiometabolic	1.18809	0.65239	2.15193	0.0346641	0.0716787	-4.51654
ECE1	Neurology	0.411234	0.0621952	2.14995	0.0348268	0.0719638	-4.52056
NAGA	Inflammation_II	0.636985	1.11607	2.14826	0.0349652	0.0721982	-4.52397
MSTN	Cardiometabolic	-0.737368	-0.214208	-2.14418	0.0353023	0.0728425	-4.53221
IL36G	Inflammation_II	-0.8044	0.864657	-2.14197	0.0354858	0.0731689	-4.53666
PODXL	Oncology	-0.202835	-0.033131	-2.14064	0.0355972	0.0733085	-4.53935
PSMC3	Oncology_II	0.849705	1.73796	2.14055	0.0356041	0.0733085	-4.53952
P4HB	Oncology	0.482764	0.362002	2.14021	0.0356333	0.0733164	-4.54022
NCK2	Inflammation	0.702719	0.727381	2.13918	0.0357191	0.0734409	-4.54228
LAT2	Oncology	1.47505	4.35069	2.13652	0.0359428	0.0738484	-4.54764
PRTN3	Cardiometabolic	1.06879	0.144854	2.13097	0.0364131	0.0747617	-4.55879
CD14	Cardiometabolic	0.555489	0.852249	2.12629	0.0368136	0.0755304	-4.56817
SERPIND1	Inflammation_II	-0.436531	-0.0269607	-2.12416	0.0369975	0.0758541	-4.57244
MCFD2	Cardiometabolic	0.437694	0.865919	2.11918	0.0374296	0.0766857	-4.58238
FCN1	Inflammation_II	-1.16579	-1.08875	-2.11818	0.037517	0.0768103	-4.58438
FABP1	Inflammation	1.52041	0.00139643	2.11721	0.0376022	0.0769305	-4.58632
MUC13	Neurology	0.657497	0.536667	2.11318	0.0379568	0.0776011	-4.59435
CDH23	Neurology_II	-0.389987	1.24449	-2.11055	0.0381893	0.0780215	-4.59958
DNPH1	Inflammation	1.26233	1.95791	2.11007	0.0382322	0.078054	-4.60054
SERPINB6	Neurology	0.603941	1.16595	2.1095	0.0382827	0.0781021	-4.60167
SCN4B	Cardiometabolic_II	-0.520329	-0.0981702	-2.10825	0.0383942	0.0782671	-4.60416
PLA2G2A	Cardiometabolic	1.41708	0.774365	2.10799	0.0384176	0.0782671	-4.60468
SERPINA1	Inflammation_II	0.310673	-0.151721	2.1068	0.0385237	0.078428	-4.60704
GP6	Neurology	-1.13039	1.55497	-2.10261	0.0389003	0.0791391	-4.61535
RBP7	Oncology_II	0.807494	0.151762	2.10052	0.03909	0.0794693	-4.61951
SGSH	Cardiometabolic_II	0.623154	0.69206	2.10003	0.0391337	0.0795023	-4.62046
FAM3C	Cardiometabolic	-0.355122	0.49313	-2.09521	0.0395731	0.0803387	-4.63
ITGB6	Inflammation	-0.43785	-0.20252	-2.0904	0.0400165	0.0811819	-4.63952
RTKN2	Cardiometabolic_II	0.795898	-0.6882	2.0865	0.0403787	0.0818595	-4.64721
LYN	Oncology	0.739375	1.37497	2.08573	0.0404506	0.0819477	-4.64872
LAT	Inflammation	0.911573	2.3091	2.08474	0.0405427	0.0820745	-4.65066
DNAJA4	Neurology_II	1.16807	1.77074	2.08445	0.0405698	0.0820745	-4.65123
AREG	Oncology	1.17084	-0.0973179	2.08379	0.0406317	0.0821423	-4.65253
THPO	Cardiometabolic	0.788141	2.6351	2.08254	0.0407487	0.0823214	-4.65499
ESR1	Inflammation_II	1.488	-0.0900024	2.07563	0.0414027	0.0835844	-4.66856
ITGBL1	Cardiometabolic_II	0.562731	0.335273	2.07397	0.0415606	0.0838447	-4.6718
SNX2	Oncology_II	1.4543	2.88876	2.07162	0.0417863	0.0842414	-4.67642
ADGRE5	Cardiometabolic	0.68804	0.814956	2.06777	0.0421568	0.0849292	-4.68393
TIGIT	Oncology_II	0.875913	2.36704	2.06744	0.0421892	0.0849354	-4.68459
BHMT2	Cardiometabolic_II	0.354245	0.660095	2.06574	0.0423538	0.0852076	-4.6879
PTH1R	Inflammation	-0.480961	1.44409	-2.06515	0.0424112	0.0852639	-4.68905
CDSN	Inflammation	-0.481064	0.417094	-2.06436	0.0424882	0.0853595	-4.6906
SMAD5	Oncology	-0.61333	-0.147424	-2.06182	0.0427359	0.0857975	-4.69554
CNTN3	Neurology	-0.422285	-0.668826	-2.06118	0.0427991	0.085865	-4.6968
RBP2	Oncology	1.00512	0.218636	2.06079	0.0428371	0.0858817	-4.69755
SERPINA3	Inflammation_II	0.344215	0.760721	2.06039	0.0428762	0.0859007	-4.69833
PODXL2	Oncology	0.383404	1.60293	2.05367	0.0435405	0.0871713	-4.7114
TSHB	Cardiometabolic	-0.733661	1.09902	-2.05143	0.0437635	0.0875573	-4.71575
PM20D1	Cardiometabolic	-1.60443	-3.38715	-2.04663	0.0442453	0.0884573	-4.72505
LY75	Inflammation	0.591153	1.10008	2.04629	0.0442796	0.0884573	-4.7257
MRI1	Neurology_II	1.06123	2.99192	2.0459	0.0443193	0.0884573	-4.72646
SMPD1	Neurology	0.419248	-0.168819	2.04574	0.0443355	0.0884573	-4.72678
APOA4	Inflammation_II	-0.598323	-0.392294	-2.04404	0.0445076	0.0887396	-4.73006
TRIM58	Oncology_II	1.40531	1.86967	2.04155	0.0447606	0.0891825	-4.73487
LYVE1	Inflammation_II	0.466639	0.303036	2.03931	0.0449889	0.0895374	-4.73919
SEZ6L	Oncology	0.41324	2.06314	2.0392	0.0450005	0.0895374	-4.73941
ADGRE2	Inflammation	0.570711	0.708144	2.03727	0.0451982	0.089869	-4.74313
RANBP1	Cardiometabolic_II	1.41172	2.74283	2.03594	0.0453359	0.090081	-4.74571
VWA1	Oncology	0.648505	1.15569	2.03114	0.0458319	0.0910041	-4.75494
ANPEP	Cardiometabolic	-0.330281	-0.00877619	-2.03033	0.0459167	0.09111	-4.7565
GFRA2	Oncology	0.294179	0.422599	2.02762	0.0461993	0.0915706	-4.7617
CA11	Oncology	-0.460271	0.0242083	-2.02715	0.0462491	0.0915706	-4.76262
PNMA1	Cardiometabolic_II	0.646766	0.570874	2.0271	0.0462534	0.0915706	-4.76269
DNAJA1	Oncology_II	0.893587	0.626639	2.0269	0.0462753	0.0915706	-4.76309
GALNT5	Cardiometabolic_II	-0.766143	1.51203	-2.02185	0.0468073	0.0925601	-4.77278
DCC	Neurology_II	-0.25161	0.350302	-2.01947	0.0470592	0.092995	-4.77732
HAGH	Oncology	1.48901	-3.31441	2.01707	0.047315	0.0934367	-4.78191
OLR1	Cardiometabolic	1.10424	0.910827	2.01612	0.0474174	0.093575	-4.78374
EPN1	Oncology_II	0.950692	0.119924	2.01414	0.0476287	0.0939282	-4.7875
EIF4G3	Neurology_II	1.16802	1.75846	2.01082	0.047987	0.0945703	-4.79384
PCDH7	Oncology_II	-0.383377	0.450742	-2.01041	0.0480317	0.094594	-4.79462
PSMD9	Oncology	1.35333	2.32428	2.00873	0.048214	0.0948885	-4.79783
EPB41L5	Neurology_II	1.38212	-2.39577	1.99787	0.0494055	0.0971676	-4.81845
LGALS4	Inflammation	0.587689	0.40237	1.99579	0.0496369	0.0975564	-4.82239
CDC25A	Oncology_II	0.948203	1.00738	1.9952	0.0497028	0.0976196	-4.82351
PDZK1	Inflammation_II	1.16006	0.544452	1.99377	0.0498619	0.0978658	-4.82621
PAEP	Neurology	1.0132	-6.90458	1.99335	0.0499088	0.0978915	-4.827
C1RL	Inflammation_II	0.259715	0.707757	1.99218	0.0500401	0.0980827	-4.82922
IFT20	Neurology_II	1.08795	1.38843	1.99112	0.0501591	0.0982495	-4.83122
VEGFA	Inflammation	-0.633642	1.48509	-1.99009	0.0502747	0.0984093	-4.83316
TTR	Inflammation_II	-0.519048	-0.798768	-1.98929	0.0503645	0.0984347	-4.83467
TYRP1	Inflammation_II	-0.508652	0.778974	-1.98905	0.0503919	0.0984347	-4.83513
PTPRS	Cardiometabolic	0.510759	0.567514	1.98886	0.0504132	0.0984347	-4.83548
CEACAM1	Oncology	0.290852	0.56954	1.98877	0.0504236	0.0984347	-4.83566
BCAM	Neurology	0.308406	0.218311	1.98832	0.0504738	0.0984663	-4.8365
NRP1	Cardiometabolic	0.33153	0.49742	1.98695	0.0506289	0.0987024	-4.83908
IGSF3	Oncology	0.627089	1.47206	1.98604	0.0507326	0.0988382	-4.84081
CD200	Inflammation	0.580085	2.01229	1.98542	0.0508023	0.0989075	-4.84197
LEP	Cardiometabolic	-1.07179	-3.53186	-1.98414	0.0509477	0.099124	-4.84437
RBM25	Oncology_II	1.6649	0.962121	1.98096	0.0513113	0.0997644	-4.85037
MCTS1	Oncology_II	-0.650802	1.30092	-1.97668	0.0518039	0.100599	-4.85841
TNFRSF13C	Inflammation	0.847264	3.10047	1.97663	0.0518098	0.100599	-4.85851
LPO	Neurology	-0.530095	0.161621	-1.9745	0.052056	0.101009	-4.8625
LRTM1	Neurology_II	-1.23341	1.7056	-1.97129	0.052429	0.101665	-4.86851
FOLH1	Inflammation_II	1.46246	0.0464619	1.96922	0.0526715	0.102066	-4.87239
CLPS	Neurology	0.90356	-0.25743	1.96531	0.0531306	0.102887	-4.87968
OSM	Inflammation	1.23899	2.12466	1.95997	0.0537644	0.104045	-4.88965
PLA2G7	Neurology	0.485206	0.292018	1.95899	0.0538805	0.1042	-4.89146
TSPAN15	Cardiometabolic_II	-0.825934	0.418861	-1.95658	0.0541688	0.104688	-4.89594
EDA2R	Oncology	1.00675	0.881105	1.95006	0.0549562	0.106128	-4.90806
CHP1	Neurology_II	2.16118	0.948654	1.94981	0.0549871	0.106128	-4.90853
LMOD1	Inflammation_II	0.571465	0.278877	1.94321	0.0557933	0.107612	-4.92073
LTBR	Inflammation	0.416694	0.647475	1.94103	0.0560623	0.108059	-4.92477
SUSD2	Neurology	-0.359362	-0.64755	-1.93735	0.0565188	0.108834	-4.93156
KEL	Neurology	0.733452	0.535798	1.93718	0.0565395	0.108834	-4.93187
ENSA	Oncology_II	0.951002	0.451454	1.93325	0.0570299	0.109705	-4.9391
SCIN	Neurology_II	-0.823255	0.744917	-1.93089	0.0573261	0.110189	-4.94343
EFEMP1	Cardiometabolic	0.356567	0.188299	1.93065	0.0573574	0.110189	-4.94389
IFNG	Inflammation	-1.54516	0.561136	-1.92996	0.0574443	0.110282	-4.94516
ASAH2	Neurology	-0.663587	-0.72963	-1.92381	0.0582231	0.111703	-4.95642
MAMDC4	Oncology_II	0.769649	-0.18142	1.92246	0.0583967	0.111962	-4.95891
LACRT	Oncology_II	-0.959071	1.06887	-1.91995	0.0587179	0.112504	-4.96349
F11R	Neurology	0.54922	0.95782	1.91658	0.0591523	0.113261	-4.96965
CHIT1	Cardiometabolic	-1.07267	-2.23399	-1.91281	0.0596409	0.114121	-4.97652
GPIHBP1	Oncology_II	0.412749	0.225624	1.911	0.0598775	0.114498	-4.97983
GAS6	Cardiometabolic	-0.410944	1.08061	-1.91031	0.0599669	0.114594	-4.98107
IFNAR1	Oncology_II	0.270565	0.59746	1.90457	0.0607217	0.11596	-4.9915
NEB	Cardiometabolic_II	-0.567009	-0.456824	-1.90161	0.0611136	0.116631	-4.99687
CXCL6	Inflammation	-0.71979	2.2379	-1.89999	0.0613294	0.116966	-4.9998
RRAS	Neurology_II	1.35959	1.50737	1.89884	0.0614833	0.11718	-5.00189
GZMH	Cardiometabolic	1.06699	0.970883	1.89855	0.0615225	0.11718	-5.00242
GPC1	Oncology	-0.470027	0.756825	-1.89444	0.0620728	0.11815	-5.00984
CHRDL2	Cardiometabolic	-0.63886	0.770675	-1.89274	0.0623026	0.118467	-5.01292
TRPV3	Cardiometabolic_II	-0.766625	0.182415	-1.8926	0.0623212	0.118467	-5.01317
SUSD1	Cardiometabolic	-0.710695	1.51412	-1.8917	0.0624428	0.118621	-5.01479
KLK11	Oncology	-0.336259	0.192892	-1.89064	0.0625866	0.118816	-5.0167
ADH1B	Inflammation_II	1.43522	0.385639	1.88991	0.0626855	0.118874	-5.01802
TLR2	Oncology_II	0.56578	0.161194	1.88981	0.0626991	0.118874	-5.0182
ZNRF4	Oncology_II	0.801026	0.853315	1.88765	0.0629927	0.119352	-5.02208
RUVBL1	Oncology	1.02887	-1.1469	1.8872	0.063054	0.119391	-5.02289
GALNT2	Oncology	0.395203	0.817958	1.88677	0.0631136	0.119425	-5.02368
PLAUR	Inflammation	0.540837	1.07985	1.88219	0.0637412	0.120534	-5.03191
GLB1	Neurology	-0.507944	0.703536	-1.88042	0.0639858	0.120915	-5.03509
CRELD1	Inflammation_II	0.399347	0.554688	1.88013	0.0640259	0.120915	-5.03561
BLNK	Inflammation_II	1.18813	2.61802	1.87794	0.0643284	0.121407	-5.03953
ERMAP	Inflammation_II	0.749973	0.795583	1.8764	0.0645431	0.121733	-5.04229
KLRC1	Neurology_II	0.932317	0.351745	1.87477	0.06477	0.122081	-5.04521
VTCN1	Oncology	0.679909	0.22115	1.86956	0.0654997	0.123376	-5.05451
CHL1	Cardiometabolic	-0.381662	0.0999071	-1.86477	0.0661778	0.124573	-5.06305
KLRF1	Inflammation_II	0.562022	1.33048	1.86379	0.0663167	0.124737	-5.06479
CDAN1	Neurology_II	0.310759	0.256465	1.86355	0.0663514	0.124737	-5.06522
CCL11	Inflammation	-0.474582	0.288126	-1.86134	0.0666664	0.125248	-5.06915
MARCO	Cardiometabolic	0.35584	0.762881	1.86037	0.0668055	0.125428	-5.07087
CDHR5	Cardiometabolic	-0.39659	-0.149995	-1.85925	0.0669658	0.125648	-5.07286
SPRING1	Oncology_II	0.867612	1.82391	1.8587	0.0670454	0.125716	-5.07384
AKR1C4	Cardiometabolic	1.35201	-2.25197	1.8563	0.0673904	0.126106	-5.07809
COL3A1	Cardiometabolic_II	0.4839	1.70133	1.85628	0.067394	0.126106	-5.07814
RAB6B	Neurology	0.547786	0.00208929	1.85609	0.0674209	0.126106	-5.07847
IFNGR2	Neurology	0.655817	0.168698	1.85579	0.0674644	0.126106	-5.079
LAG3	Oncology	0.769943	1.49474	1.85574	0.0674713	0.126106	-5.07909
NID1	Cardiometabolic	-0.400835	1.26374	-1.85533	0.067531	0.126136	-5.07982
TACSTD2	Oncology	-0.329	0.33146	-1.85406	0.0677141	0.126397	-5.08206
RASSF2	Oncology	1.23926	2.2279	1.85149	0.0680875	0.127012	-5.08661
FABP6	Cardiometabolic	0.643819	1.26099	1.85093	0.0681698	0.127084	-5.08761
SDHB	Oncology_II	1.15312	0.658598	1.84823	0.0685638	0.127736	-5.09238
IL6	Inflammation	1.46461	1.25441	1.84674	0.0687825	0.128027	-5.09502
LGALS3BP	Inflammation_II	0.451393	1.06191	1.84656	0.0688087	0.128027	-5.09533
TP53I3	Inflammation_II	0.862957	1.62447	1.84618	0.0688647	0.128049	-5.096
CD99L2	Neurology	0.378351	0.70031	1.84456	0.0691027	0.12841	-5.09886
ARNT	Inflammation	0.985292	1.70517	1.84393	0.0691958	0.1285	-5.09997
IL6	Neurology	1.45164	1.00495	1.84343	0.0692692	0.128554	-5.10084
ADAMTSL5	Cardiometabolic_II	-0.485522	-0.817132	-1.84184	0.0695042	0.128874	-5.10364
SERPINA7	Inflammation_II	0.282304	0.554183	1.84164	0.0695347	0.128874	-5.10401
NADK	Cardiometabolic	0.960741	1.61567	1.84136	0.069575	0.128874	-5.10448
LECT2	Cardiometabolic_II	-0.98909	-4.72981	-1.83848	0.070003	0.129584	-5.10955
PTPRN2	Neurology	0.488218	2.279	1.83321	0.0707928	0.130962	-5.11881
OLFM4	Inflammation_II	1.62692	-0.0730738	1.82866	0.0714793	0.132148	-5.12678
FGF23	Oncology	1.34186	-0.980712	1.82594	0.071893	0.132814	-5.13153
DPEP2	Oncology	0.279124	-1.75958	1.82568	0.0719316	0.132814	-5.13198
KHDC3L	Oncology_II	-0.822073	-1.12708	-1.82514	0.0720145	0.132883	-5.13292
SEMA3G	Inflammation_II	0.444029	0.247362	1.82469	0.0720831	0.132925	-5.13371
PIGR	Neurology	0.364511	-0.306068	1.82142	0.0725832	0.133762	-5.13941
SPINK8	Cardiometabolic_II	0.423822	0.241604	1.82106	0.0726395	0.13378	-5.14005
CYP24A1	Cardiometabolic_II	-0.692708	-0.278574	-1.81779	0.0731435	0.134623	-5.14574
GZMA	Inflammation	0.782216	1.77823	1.81694	0.0732742	0.134778	-5.14721
XG	Cardiometabolic	0.592023	-0.518664	1.81655	0.0733343	0.134803	-5.14788
ITGA6	Inflammation	-0.447813	-0.83991	-1.81538	0.0735166	0.134946	-5.14993
SPINT2	Inflammation	-0.430412	1.75637	-1.81487	0.0735958	0.134946	-5.15081
IL1B	Inflammation	1.17174	2.34086	1.81486	0.0735973	0.134946	-5.15083
DCXR	Oncology	0.818287	0.0175893	1.81485	0.0735987	0.134946	-5.15085
CLMP	Oncology	-0.268584	0.00381786	-1.8103	0.0743078	0.13616	-5.15873
DDX53	Neurology_II	0.492006	0.0177131	1.8066	0.0748885	0.137138	-5.16514
PDCL2	Oncology_II	0.952671	0.363868	1.80441	0.0752345	0.137684	-5.16892
TYRO3	Cardiometabolic	0.42697	0.903129	1.80289	0.0754756	0.138012	-5.17155
PCDHB15	Oncology_II	0.666539	1.47913	1.80268	0.0755088	0.138012	-5.17191
TNFRSF11B	Inflammation	0.459298	-0.147317	1.80089	0.0757936	0.138391	-5.175
CD300E	Oncology	0.747014	0.101376	1.80078	0.0758119	0.138391	-5.1752
CKAP4	Inflammation	0.422038	1.14822	1.79966	0.0759899	0.138629	-5.17713
ADGRE1	Oncology_II	0.61763	-0.41035	1.79607	0.0765644	0.139534	-5.18331
LILRA3	Cardiometabolic_II	1.39408	0.276525	1.79596	0.0765826	0.139534	-5.18351
TNNI3	Cardiometabolic	-1.89838	-1.65315	-1.7933	0.0770104	0.140226	-5.18808
LYPLA2	Neurology_II	-1.2604	0.288812	-1.7907	0.0774295	0.1409	-5.19253
PGA4	Inflammation_II	0.538295	-0.774814	1.78951	0.0776225	0.141163	-5.19457
GET3	Cardiometabolic_II	0.676586	0.19313	1.78896	0.077712	0.141237	-5.19551
CBS	Cardiometabolic_II	1.28072	-1.49708	1.78797	0.0778737	0.141407	-5.19722
MYL4	Cardiometabolic_II	1.30968	-0.690136	1.78779	0.0779031	0.141407	-5.19752
CPE	Oncology	-0.324903	0.425112	-1.77844	0.0794385	0.144104	-5.21351
PTP4A3	Inflammation_II	0.640414	0.202432	1.77445	0.0801002	0.145213	-5.22029
NCLN	Inflammation	0.88058	0.561598	1.77328	0.0802954	0.145476	-5.22228
PLTP	Cardiometabolic	-0.399468	-0.492393	-1.7727	0.0803933	0.145562	-5.22328
SSBP1	Inflammation_II	0.811596	1.43418	1.77166	0.0805668	0.145785	-5.22504
IL6	Oncology	1.36869	1.17005	1.76966	0.0809031	0.146302	-5.22845
LAIR2	Neurology	1.28504	0.448518	1.76852	0.0810946	0.146557	-5.23038
NRGN	Inflammation_II	-0.729296	1.38847	-1.76486	0.0817129	0.14757	-5.23658
S100A13	Inflammation_II	-0.572308	2.15773	-1.76437	0.0817954	0.14757	-5.2374
IPCEF1	Neurology	1.0719	1.38431	1.7643	0.0818081	0.14757	-5.23753
CACNA1C	Neurology_II	0.6044	0.874727	1.76209	0.0821825	0.148153	-5.24126
HSDL2	Cardiometabolic_II	0.724522	0.117482	1.76179	0.0822332	0.148153	-5.24176
ENDOU	Oncology_II	-0.491357	-0.364238	-1.75827	0.0828361	0.149144	-5.24772
HLA-A	Neurology_II	-0.540574	1.37202	-1.75797	0.0828865	0.149144	-5.24822
NRXN3	Neurology_II	0.486803	-1.17399	1.75669	0.0831056	0.149446	-5.25037
PADI4	Neurology	0.794806	-2.04331	1.75631	0.0831722	0.149473	-5.25102
AHNAK	Cardiometabolic_II	0.693672	0.285346	1.75538	0.0833319	0.149618	-5.25259
SLITRK2	Oncology	0.66019	1.25958	1.75524	0.0833564	0.149618	-5.25283
PRSS22	Inflammation_II	-0.427225	1.49488	-1.75382	0.0836	0.149962	-5.2552
ACTN4	Inflammation	0.56512	0.680488	1.75297	0.0837483	0.150135	-5.25665
SERPINA5	Inflammation_II	-0.465054	-1.32745	-1.74827	0.0845638	0.151504	-5.26454
NOP56	Cardiometabolic_II	0.971487	-0.284412	1.7475	0.0846978	0.15165	-5.26583
RTN4R	Oncology	0.358091	0.587301	1.74612	0.0849393	0.151988	-5.26815
IL17A	Inflammation	-1.10701	1.17963	-1.7455	0.0850483	0.15207	-5.26919
KAZN	Oncology_II	1.14807	1.55944	1.74526	0.0850901	0.15207	-5.26959
IFNL1	Neurology	-0.855212	0.682511	-1.74258	0.0855604	0.152805	-5.27408
HGF	Inflammation	0.685874	1.30327	1.74232	0.0856069	0.152805	-5.27452
TGFBR2	Oncology	0.305517	0.0540381	1.73844	0.0862922	0.153869	-5.281
ERVV-1	Cardiometabolic_II	-0.591564	-1.66281	-1.73834	0.086309	0.153869	-5.28116
IL1RAP	Neurology	0.300117	0.83107	1.73716	0.0865184	0.154147	-5.28313
TMPRSS11D	Neurology_II	-0.384951	-0.297224	-1.73654	0.0866295	0.154251	-5.28417
SCARA5	Neurology	-0.406194	-0.184304	-1.73167	0.0874975	0.1557	-5.29227
MOG	Oncology	0.401129	1.16597	1.72974	0.0878454	0.156223	-5.29549
CLEC4M	Cardiometabolic_II	0.442131	0.313285	1.72738	0.0882706	0.156794	-5.29941
CYB5A	Oncology_II	0.944534	0.77447	1.72736	0.0882743	0.156794	-5.29945
B4GALT1	Inflammation	0.350841	0.814768	1.72551	0.0886093	0.157292	-5.30252
KLK12	Oncology	-0.820589	-1.42168	-1.72517	0.0886705	0.157305	-5.30308
FABP2	Cardiometabolic	0.78853	0.196821	1.72451	0.0887892	0.157387	-5.30416
RPE	Oncology_II	1.24631	1.63575	1.72431	0.0888254	0.157387	-5.3045
VWC2	Neurology	-0.716213	0.929221	-1.72371	0.088935	0.157485	-5.3055
CD276	Inflammation	-0.403165	0.878535	-1.72314	0.0890392	0.157573	-5.30644
PPP1R12B	Oncology_II	0.892557	0.851171	1.7196	0.0896848	0.15857	-5.3123
PLA2G4A	Inflammation	0.603027	1.44313	1.71916	0.0897654	0.15857	-5.31303
AFAP1	Inflammation_II	0.709699	0.790193	1.71915	0.0897671	0.15857	-5.31304
PDIA3	Inflammation_II	0.319635	0.782346	1.71816	0.0899474	0.15879	-5.31467
NDST1	Oncology_II	0.614833	1.28827	1.71787	0.0900008	0.15879	-5.31515
PSAPL1	Oncology_II	-0.508808	-0.123294	-1.71498	0.090533	0.159631	-5.31993
PLXDC1	Oncology	-0.433176	0.956269	-1.71291	0.0909151	0.160207	-5.32333
CTSZ	Cardiometabolic	0.347959	0.502032	1.71193	0.0910964	0.160429	-5.32495
SIL1	Cardiometabolic_II	0.368681	0.155887	1.71124	0.0912245	0.160509	-5.32608
ZBP1	Inflammation_II	0.559212	1.70601	1.711	0.0912691	0.160509	-5.32648
KRT17	Cardiometabolic_II	1.21257	-0.139048	1.71079	0.0913079	0.160509	-5.32682
SCARB2	Neurology	0.369478	0.338739	1.70981	0.0914895	0.160731	-5.32843
TNFRSF14	Inflammation	0.347663	1.40594	1.7079	0.0918453	0.161258	-5.33157
ALPP	Oncology	-0.653133	-3.53653	-1.7073	0.0919579	0.161297	-5.33256
SCT	Neurology_II	-0.557723	-0.0123762	-1.70719	0.0919786	0.161297	-5.33274
MICB_MICA	Inflammation	-1.54392	0.184808	-1.70464	0.0924559	0.162036	-5.33693
PILRB	Cardiometabolic	0.55418	0.277238	1.70174	0.093002	0.162894	-5.34168
LSP1	Inflammation	0.685521	1.28712	1.69672	0.0939511	0.164457	-5.34988
CTRC	Inflammation	-0.679842	-0.479574	-1.69044	0.0951515	0.166458	-5.36012
CCL16	Cardiometabolic	0.450971	-0.800699	1.68947	0.095337	0.166681	-5.36169
CSF1R	Inflammation_II	0.562219	0.819115	1.68532	0.0961382	0.167981	-5.36844
HCG22	Cardiometabolic_II	-1.04159	-0.462333	-1.68416	0.0963641	0.168274	-5.37033
IGSF21	Cardiometabolic_II	-0.456821	0.885295	-1.68205	0.0967742	0.168888	-5.37375
IL6	Cardiometabolic	1.32038	1.26384	1.67675	0.0978101	0.170594	-5.38231
C3	Inflammation_II	0.391702	-2.24764	1.67262	0.0986251	0.171911	-5.38898
CD300LG	Neurology	0.304469	-0.297638	1.67148	0.0988508	0.172201	-5.39082
SRC	Oncology	0.856738	1.77068	1.67106	0.0989333	0.172241	-5.39149
CLSTN2	Inflammation	0.53076	0.728302	1.66916	0.0993112	0.172796	-5.39455
PNMA2	Neurology_II	1.51921	-0.0473631	1.66482	0.100176	0.174196	-5.40152
APOC1	Inflammation_II	-0.456641	-0.634483	-1.66443	0.100255	0.174228	-5.40214
KLK1	Oncology	-1.25344	-1.15811	-1.66349	0.100443	0.17445	-5.40364
CD22	Inflammation	-0.401119	2.37088	-1.66301	0.10054	0.174514	-5.40442
GIPR	Inflammation_II	1.63232	0.973702	1.66195	0.100753	0.174779	-5.40612
RAB3GAP1	Neurology_II	0.840288	1.14494	1.66118	0.100907	0.174854	-5.40734
EREG	Neurology	-0.928766	1.40038	-1.66113	0.100917	0.174854	-5.40742
TOP1	Oncology_II	-1.0674	-1.45811	-1.66029	0.101087	0.175044	-5.40877
CD3G	Inflammation_II	1.04491	-2.97882	1.65888	0.101371	0.175386	-5.41102
BPIFB1	Cardiometabolic	-0.944734	-2.26638	-1.65857	0.101436	0.175386	-5.41153
AMPD3	Neurology_II	1.00161	2.735	1.65841	0.101466	0.175386	-5.41177
DCUN1D2	Oncology_II	-1.26269	-4.90811	-1.65697	0.101759	0.175788	-5.41409
HMOX1	Cardiometabolic	0.662546	1.05895	1.65545	0.102067	0.176202	-5.41651
MEP1B	Cardiometabolic	-0.628281	-1.54193	-1.65519	0.102121	0.176202	-5.41693
BTN2A1	Inflammation	0.376133	1.03216	1.64977	0.103229	0.178008	-5.42557
SULT2A1	Inflammation	1.04297	-2.6555	1.64734	0.103727	0.17876	-5.42942
CSNK2A1	Neurology_II	0.679968	0.791596	1.64652	0.103897	0.178948	-5.43073
ARID3A	Neurology_II	0.527611	0.480256	1.64557	0.104094	0.17918	-5.43224
APOB	Inflammation_II	0.26874	-1.85356	1.6437	0.10448	0.179737	-5.4352
FAM3B	Oncology	-0.384335	0.101626	-1.64293	0.10464	0.179906	-5.43643
KRT18	Oncology	0.991701	0.00597381	1.64101	0.105038	0.180484	-5.43946
GHRHR	Neurology	0.725925	0.290745	1.63808	0.10565	0.181428	-5.4441
RAB44	Oncology_II	0.91015	-0.0496381	1.63595	0.106097	0.182086	-5.44747
ECHDC3	Cardiometabolic_II	1.24684	-0.579136	1.63501	0.106293	0.182315	-5.44894
ADAM23	Inflammation	-0.402874	-0.0743274	-1.63389	0.106528	0.182611	-5.45071
CD33	Oncology	0.696147	0.562714	1.63065	0.107212	0.183674	-5.45581
NPTX2	Cardiometabolic_II	0.432024	0.704495	1.62843	0.107683	0.184373	-5.45931
CD70	Inflammation	0.883458	1.23435	1.62344	0.108746	0.186055	-5.46713
PTPRR	Neurology_II	0.446426	2.88119	1.62322	0.108794	0.186055	-5.46748
IL12RB2	Inflammation_II	-0.484672	1.126	-1.62055	0.109367	0.186924	-5.47166
C2	Cardiometabolic	0.215569	-0.784887	1.61953	0.109586	0.187188	-5.47325
DPEP1	Neurology	0.402009	0.597276	1.61681	0.110174	0.188082	-5.47751
NOMO1	Neurology	0.256321	0.209937	1.61458	0.110656	0.188793	-5.48098
LMOD1	Oncology_II	0.467332	0.281156	1.61347	0.110898	0.189094	-5.48271
GLO1	Cardiometabolic	0.579115	5.38105	1.61052	0.111541	0.190079	-5.48731
PIK3AP1	Inflammation	0.999581	2.93041	1.60996	0.111664	0.190177	-5.48819
GPA33	Oncology	0.950132	-1.72843	1.60825	0.112037	0.190618	-5.49083
CD72	Inflammation_II	0.610537	2.27466	1.60817	0.112055	0.190618	-5.49096
SESTD1	Neurology	0.829802	1.47038	1.60646	0.11243	0.191144	-5.49361
CPTP	Cardiometabolic_II	0.54774	0.625237	1.60616	0.112497	0.191146	-5.49408
CLIC5	Neurology_II	0.470539	0.397356	1.60483	0.11279	0.191532	-5.49615
PRCP	Cardiometabolic	0.301236	0.730482	1.6044	0.112885	0.19158	-5.49681
ARHGAP25	Oncology	0.905106	1.62202	1.60365	0.11305	0.191604	-5.49798
DOK2	Cardiometabolic	0.871449	1.80243	1.60346	0.113091	0.191604	-5.49826
CD5L	Inflammation_II	0.397325	0.180702	1.60344	0.113097	0.191604	-5.4983
BCL2L15	Inflammation_II	0.886053	0.489451	1.60093	0.113653	0.192432	-5.50219
SCG2	Oncology	0.323042	1.44181	1.60049	0.11375	0.192485	-5.50287
ROBO1	Inflammation	0.560586	1.31779	1.60004	0.11385	0.192542	-5.50357
HMBS	Oncology	0.806453	2.38474	1.59738	0.114442	0.19343	-5.50767
PALM2	Neurology_II	0.583517	0.42679	1.59212	0.115619	0.195306	-5.51578
PTPRM	Inflammation	0.316982	0.723376	1.59156	0.115747	0.195407	-5.51665
CLEC11A	Neurology	-0.68402	1.86613	-1.58851	0.116434	0.196411	-5.52133
ANGPTL4	Inflammation	0.529595	0.178398	1.58832	0.116477	0.196411	-5.52162
PLXNB2	Cardiometabolic	0.267751	0.561058	1.58578	0.117053	0.197267	-5.52552
NCAM1	Cardiometabolic	-0.293125	0.576132	-1.58482	0.11727	0.197518	-5.52699
BTNL10	Oncology_II	0.540586	0.735749	1.58357	0.117555	0.197882	-5.5289
POSTN	Cardiometabolic_II	-0.425598	1.54691	-1.58077	0.118194	0.198843	-5.53318
GDNF	Neurology	0.413047	0.0672262	1.58013	0.11834	0.198937	-5.53416
CD36	Inflammation_II	-0.382491	1.26544	-1.57951	0.118483	0.198937	-5.53511
GGT1	Neurology	0.387225	-0.795737	1.57946	0.118494	0.198937	-5.53519
EFCAB14	Oncology_II	0.249756	1.08113	1.57933	0.118524	0.198937	-5.53539
FCGR3B	Cardiometabolic	-0.474406	-1.17187	-1.57822	0.11878	0.19925	-5.53709
ANGPTL3	Cardiometabolic	0.271237	0.284861	1.5701	0.120658	0.202284	-5.54946
SNCA	Inflammation_II	1.8222	2.44826	1.56444	0.121979	0.204381	-5.55803
MYL3	Cardiometabolic_II	0.723946	-1.31055	1.56245	0.122447	0.205045	-5.56104
HS3ST3B1	Oncology	0.41592	0.692806	1.56208	0.122536	0.205076	-5.56161
GFAP	Oncology	0.409182	0.727396	1.56023	0.122971	0.205685	-5.5644
APCS	Inflammation_II	-0.492424	-0.540458	-1.55873	0.123326	0.206161	-5.56667
NT-proBNP	Cardiometabolic	0.970011	1.21251	1.55762	0.12359	0.206481	-5.56834
WFDC12	Oncology	-0.581083	-0.332632	-1.55727	0.123673	0.2065	-5.56887
TAP1	Oncology_II	-1.53898	-0.194313	-1.55697	0.123743	0.2065	-5.56932
CREBZF	Oncology_II	0.347701	0.801633	1.55623	0.123918	0.206673	-5.57043
GNLY	Neurology	0.576085	0.705438	1.55514	0.12418	0.20699	-5.57208
TREM2	Inflammation	-0.434071	-1.50047	-1.55426	0.124388	0.207218	-5.5734
IL34	Neurology	0.804502	0.769413	1.55349	0.124571	0.207403	-5.57455
ART3	Cardiometabolic	0.30718	-0.42028	1.55304	0.124679	0.207464	-5.57523
ENTPD6	Cardiometabolic	0.286551	0.972649	1.55034	0.125324	0.208418	-5.57929
PNLIPRP1	Neurology_II	0.968928	-0.967558	1.54989	0.125433	0.208477	-5.57997
CRHBP	Inflammation	0.318084	0.720887	1.5496	0.125504	0.208477	-5.58041
BANK1	Inflammation	-0.81737	4.36496	-1.5485	0.125766	0.208794	-5.58205
FZD8	Neurology_II	0.505207	0.992325	1.54802	0.125883	0.208802	-5.58278
CTSD	Cardiometabolic	0.467712	0.494918	1.54788	0.125916	0.208802	-5.58298
SEZ6	Neurology_II	0.377635	2.24109	1.5465	0.126248	0.209234	-5.58505
GBP6	Cardiometabolic_II	-0.807398	-2.25213	-1.54424	0.126796	0.210021	-5.58844
PALLD	Inflammation_II	0.730733	-0.882271	1.54233	0.127258	0.210666	-5.59129
SOX9	Neurology_II	-0.476764	0.890002	-1.54146	0.127469	0.210885	-5.59259
ATRN	Inflammation_II	-0.234674	0.152539	-1.54119	0.127536	0.210885	-5.59299
CLEC4G	Inflammation	0.471152	1.35092	1.53684	0.128596	0.212518	-5.59948
IFNLR1	Inflammation	-0.519155	0.857392	-1.535	0.129046	0.21314	-5.60221
SSC5D	Cardiometabolic	0.414574	-0.166074	1.53441	0.129192	0.213258	-5.60309
ADA2	Cardiometabolic	0.442943	0.754298	1.53356	0.129401	0.213482	-5.60435
CTSV	Oncology	-0.489467	-0.04265	-1.53079	0.130084	0.214486	-5.60846
GGT5	Neurology	0.280687	0.736821	1.52912	0.130496	0.215044	-5.61094
OSCAR	Inflammation	0.372471	-0.0311679	1.52746	0.130908	0.2156	-5.6134
NRTN	Inflammation	0.67907	0.0058369	1.52481	0.131569	0.216565	-5.61733
LMOD1	Neurology_II	0.42845	0.148932	1.52433	0.131688	0.216638	-5.61803
CCL3	Inflammation	0.649561	1.54341	1.52342	0.131916	0.21689	-5.61938
PDLIM5	Neurology_II	0.83926	2.52387	1.52291	0.132043	0.216976	-5.62013
LILRA4	Cardiometabolic_II	-0.680676	-0.63222	-1.52202	0.132264	0.217216	-5.62144
MYH7B	Oncology_II	-0.611105	-0.234274	-1.52125	0.132459	0.217325	-5.62259
LRP1	Oncology	0.285789	0.935262	1.52116	0.132481	0.217325	-5.62272
SCN2A	Neurology_II	0.639131	0.164854	1.52006	0.132756	0.217653	-5.62433
CD164L2	Neurology_II	0.384085	-0.635737	1.51893	0.133039	0.217995	-5.62599
GOLM2	Neurology	0.286829	1.64298	1.51784	0.133314	0.218322	-5.6276
RILP	Oncology	1.05942	2.07173	1.51655	0.133639	0.218538	-5.6295
ITPR1	Cardiometabolic_II	-0.665898	2.22849	-1.51644	0.133669	0.218538	-5.62967
OMP	Neurology_II	0.736052	-0.916294	1.51642	0.133673	0.218538	-5.62969
CSF3	Inflammation	1.18503	1.41768	1.50809	0.135789	0.221873	-5.64192
SAP18	Oncology_II	0.95841	0.913485	1.50333	0.137009	0.223739	-5.64886
HLA-DRA	Inflammation	0.646958	0.869087	1.50198	0.137355	0.224151	-5.65082
YOD1	Cardiometabolic_II	1.31275	2.32479	1.50175	0.137415	0.224151	-5.65116
TFRC	Cardiometabolic	-0.311428	-2.01857	-1.50131	0.13753	0.224212	-5.65181
SCARF1	Cardiometabolic	0.395668	1.75556	1.49887	0.138159	0.225003	-5.65535
RARRES1	Oncology	-0.447779	-0.344342	-1.49854	0.138245	0.225003	-5.65583
WIF1	Oncology	-0.394075	0.347095	-1.49853	0.138249	0.225003	-5.65585
FOLR2	Neurology	0.306171	0.731643	1.49795	0.138399	0.22507	-5.6567
PVALB	Oncology	0.761514	1.95418	1.49777	0.138445	0.22507	-5.65695
LRRN1	Inflammation	-0.347414	0.098225	-1.49558	0.139015	0.22587	-5.66014
ADAM15	Cardiometabolic	0.468382	1.61285	1.49453	0.139289	0.226188	-5.66166
LMOD1	Cardiometabolic_II	0.438917	0.21868	1.49377	0.139488	0.226384	-5.66277
GABRA4	Neurology_II	-0.754043	0.289714	-1.49124	0.140148	0.227329	-5.66643
GFRA3	Neurology	0.458694	0.471598	1.49087	0.140245	0.227358	-5.66696
PFDN4	Oncology_II	1.01947	0.906249	1.48984	0.140515	0.227669	-5.66845
CANT1	Cardiometabolic	0.206752	1.33283	1.48626	0.141456	0.229066	-5.67362
RBPMS	Inflammation_II	0.834928	2.1692	1.48532	0.141706	0.229342	-5.67498
CACNB1	Neurology_II	0.881689	0.438848	1.48419	0.142005	0.229697	-5.67661
APOD	Inflammation_II	0.274604	-0.800227	1.48318	0.142273	0.230003	-5.67807
SORT1	Cardiometabolic	-0.423584	0.299058	-1.47956	0.143235	0.231429	-5.68328
GLI2	Inflammation_II	0.338409	0.119987	1.47776	0.143716	0.232076	-5.68586
GFRAL	Neurology_II	-0.56777	-0.507702	-1.47457	0.14457	0.233326	-5.69044
IL3RA	Inflammation	0.426794	1.51036	1.47423	0.144659	0.23334	-5.69091
SLIT2	Neurology	0.53579	0.201214	1.47285	0.145031	0.23381	-5.6929
ARHGEF12	Inflammation	0.791045	2.3043	1.47103	0.145521	0.234369	-5.69549
UBQLN3	Cardiometabolic_II	0.84436	0.666098	1.47096	0.14554	0.234369	-5.69559
CA5A	Cardiometabolic	1.15987	-0.881243	1.46872	0.146147	0.235215	-5.6988
IL17F	Inflammation	0.525181	-0.20797	1.46777	0.146403	0.235497	-5.70015
RBPMS2	Cardiometabolic_II	1.19873	2.95849	1.46672	0.146689	0.235826	-5.70165
KRT8	Neurology_II	0.619616	-0.0938976	1.4594	0.148686	0.238815	-5.71205
TMOD4	Oncology_II	0.44855	1.10357	1.4593	0.148713	0.238815	-5.71219
APOM	Cardiometabolic	-0.294657	-0.239951	-1.45795	0.149085	0.23928	-5.71411
ITGB1	Cardiometabolic	0.368268	0.560435	1.45467	0.149989	0.240513	-5.71876
TAFA5	Oncology	-0.398594	1.76963	-1.45456	0.15002	0.240513	-5.71891
AK1	Cardiometabolic	1.13084	1.72176	1.45395	0.150188	0.24065	-5.71978
NAP1L4	Oncology_II	0.751674	2.742	1.45107	0.150985	0.241792	-5.72383
S100G	Neurology_II	-0.657406	-0.198218	-1.448	0.151839	0.243026	-5.72816
CD209	Cardiometabolic	0.311033	0.15424	1.447	0.15212	0.243342	-5.72958
CXCL10	Inflammation	-0.728858	1.00793	-1.44526	0.152605	0.243877	-5.73202
ASAH1	Cardiometabolic_II	0.297581	1.44462	1.4452	0.152623	0.243877	-5.73211
CTSS	Neurology	0.276278	0.5305	1.44487	0.152714	0.243888	-5.73256
HBZ	Cardiometabolic_II	1.04725	0.620149	1.44442	0.152842	0.243958	-5.73321
PLXDC2	Neurology_II	-0.396877	-0.0834821	-1.44332	0.15315	0.244314	-5.73474
MAP1LC3A	Neurology_II	0.317452	0.401068	1.44253	0.153371	0.244454	-5.73585
ADAM22	Neurology	0.329284	0.437611	1.44241	0.153406	0.244454	-5.73603
SPP1	Cardiometabolic	-0.302331	2.8924	-1.44031	0.153997	0.245261	-5.73897
TGFBR1	Inflammation_II	0.446674	1.08067	1.43936	0.154264	0.245471	-5.74029
GRIN2B	Neurology_II	-0.555253	0.607024	-1.43911	0.154335	0.245471	-5.74065
SLC51B	Cardiometabolic_II	-0.608233	-0.984562	-1.43894	0.154383	0.245471	-5.74088
VWA5A	Oncology_II	1.00343	0.050469	1.43801	0.154645	0.245753	-5.74218
IL20	Inflammation	-0.358937	0.294986	-1.43678	0.154995	0.246174	-5.74391
VCAN	Neurology	0.366727	1.0013	1.43442	0.155664	0.2471	-5.7472
REG4	Inflammation	-0.391427	-0.522924	-1.43088	0.156674	0.248568	-5.75214
PDZD2	Cardiometabolic_II	0.646867	0.628524	1.42846	0.157365	0.249527	-5.75549
LAMP2	Neurology	-0.143945	0.329633	-1.4265	0.15793	0.250286	-5.75823
MANF	Inflammation	0.925901	2.47683	1.42615	0.158029	0.250306	-5.7587
RLN2	Inflammation_II	-0.5644	-8.88379	-1.42538	0.15825	0.250519	-5.75977
IDI2	Neurology	0.476504	-0.335823	1.42338	0.158827	0.251295	-5.76254
ATF4	Oncology_II	0.468781	-1.84947	1.41422	0.161489	0.255367	-5.77519
STC1	Neurology	0.472474	1.45215	1.41278	0.161911	0.255895	-5.77718
PLAT	Cardiometabolic	0.54437	1.50692	1.4123	0.162052	0.255979	-5.77784
RECK	Cardiometabolic_II	0.159855	0.42928	1.41045	0.162596	0.256698	-5.78039
HRG	Inflammation_II	-0.264087	-0.168206	-1.40781	0.163373	0.257784	-5.784
PCSK9	Cardiometabolic	0.372798	-0.483685	1.40516	0.164157	0.25888	-5.78763
GUSB	Cardiometabolic	0.361453	0.460092	1.40374	0.164579	0.259404	-5.78958
COL4A4	Oncology_II	-0.633713	0.747471	-1.40176	0.165168	0.260191	-5.79229
CAT	Inflammation_II	0.724506	2.04256	1.40136	0.165287	0.260237	-5.79283
CRHR1	Cardiometabolic	-0.48985	-0.161917	-1.39398	0.167495	0.263571	-5.80288
WFDC1	Oncology_II	-0.467382	0.85693	-1.39035	0.168588	0.265069	-5.80779
HEBP1	Cardiometabolic	0.41678	-2.38861	1.39021	0.16863	0.265069	-5.80798
BSG	Inflammation	0.196401	0.558185	1.38876	0.169072	0.265619	-5.80996
STX3	Neurology_II	0.312587	0.661408	1.38522	0.170147	0.267162	-5.81474
EDDM3B	Oncology_II	-0.417595	-0.967107	-1.38376	0.170592	0.267715	-5.81671
C1R	Inflammation_II	-0.235333	0.463567	-1.38346	0.170683	0.267715	-5.81712
RLN1	Neurology_II	-0.590973	-4.25286	-1.38232	0.17103	0.268114	-5.81865
DEFB104A_DEFB104B	Neurology_II	-0.514351	-1.25352	-1.37927	0.171963	0.269431	-5.82275
LRPAP1	Neurology	0.458616	0.298952	1.37726	0.172582	0.270254	-5.82545
PPIF	Cardiometabolic_II	0.591477	0.016425	1.37375	0.173666	0.271805	-5.83016
PALM3	Cardiometabolic_II	1.05079	1.8713	1.37252	0.174046	0.272252	-5.83181
MEGF9	Cardiometabolic	0.217296	0.42372	1.37049	0.174676	0.27309	-5.83452
ITIH4	Inflammation_II	0.259692	0.0775512	1.36523	0.176316	0.275505	-5.84154
PRDX2	Inflammation_II	0.758375	1.14803	1.36356	0.176838	0.276141	-5.84376
PRSS2	Cardiometabolic	0.578494	-0.36029	1.36316	0.176964	0.276141	-5.84429
PRSS53	Neurology_II	-0.288583	0.139512	-1.36302	0.177009	0.276141	-5.84448
FES	Oncology	0.349265	0.34847	1.36129	0.177551	0.276838	-5.84678
KDR	Oncology	-0.240505	0.546002	-1.36072	0.177733	0.276972	-5.84754
IGLC2	Inflammation_II	0.17781	-0.166958	1.35897	0.178281	0.277678	-5.84985
IL22RA1	Inflammation	-0.272923	0.47368	-1.35767	0.178694	0.27817	-5.85158
MYOC	Neurology	-0.57231	-1.3154	-1.35678	0.178973	0.278352	-5.85275
LRTM2	Neurology_II	0.321633	1.26075	1.35669	0.179002	0.278352	-5.85287
CRYM	Neurology_II	0.635177	1.48783	1.35607	0.179199	0.278395	-5.8537
HDAC8	Inflammation_II	0.892325	1.30936	1.356	0.179222	0.278395	-5.85379
IGFBP6	Cardiometabolic	-0.20405	-0.861038	-1.35388	0.179893	0.279268	-5.85659
IGFBP3	Cardiometabolic	-0.368213	-0.290451	-1.35362	0.179977	0.279268	-5.85694
ARG1	Oncology	0.661801	1.68225	1.35328	0.180085	0.279286	-5.85739
ABCA2	Cardiometabolic_II	0.381972	0.445885	1.35134	0.180703	0.280095	-5.85995
CTSO	Inflammation	-0.269784	0.530264	-1.35096	0.180822	0.280129	-5.86044
PGR	Inflammation_II	0.878566	0.407294	1.35002	0.181125	0.280448	-5.86169
CLINT1	Oncology_II	0.895828	0.96083	1.3489	0.181482	0.280851	-5.86316
TLR3	Inflammation	-0.438316	-0.275701	-1.34699	0.182092	0.281644	-5.86567
IL25	Oncology_II	0.992557	-0.44706	1.34504	0.182718	0.282462	-5.86823
NPHS2	Inflammation_II	-0.763209	-0.348142	-1.34258	0.183512	0.283538	-5.87147
ESPL1	Oncology_II	0.533444	-0.849537	1.34082	0.18408	0.284161	-5.87377
VIPR1	Cardiometabolic_II	0.266098	0.0824143	1.34072	0.184111	0.284161	-5.8739
CD207	Oncology	-0.517346	-0.662737	-1.33975	0.184425	0.284494	-5.87517
ERBB2	Oncology	-0.208888	-0.0362917	-1.33883	0.184723	0.284802	-5.87637
HPGDS	Oncology	-0.553366	-0.106254	-1.33513	0.185924	0.286501	-5.88119
CDH6	Cardiometabolic	-0.316465	0.0432679	-1.33428	0.186203	0.286779	-5.88231
KCNC4	Neurology_II	-0.427686	-0.061825	-1.32738	0.188463	0.290104	-5.89127
VEGFB	Inflammation_II	0.241186	0.75766	1.32614	0.18887	0.290559	-5.89288
TSPAN8	Oncology_II	0.686599	-1.82344	1.32587	0.188959	0.290559	-5.89323
OMG	Oncology	0.654366	0.393335	1.3246	0.189378	0.29105	-5.89487
ICAM5	Cardiometabolic	-0.466273	0.275117	-1.3152	0.192504	0.295561	-5.907
SCG3	Inflammation	0.286431	1.9982	1.31515	0.192518	0.295561	-5.90705
FCER2	Neurology	0.375465	0.876904	1.3142	0.192837	0.29571	-5.90828
CCL24	Inflammation	0.676161	0.632893	1.31415	0.192854	0.29571	-5.90835
BTN1A1	Oncology_II	0.67208	1.33553	1.31395	0.192921	0.29571	-5.9086
NELL2	Inflammation	0.25449	1.5349	1.31353	0.193061	0.295768	-5.90914
TLR4	Inflammation_II	0.279465	1.11007	1.31124	0.193828	0.296787	-5.91207
PNLIPRP2	Inflammation	1.82145	-3.0629	1.30966	0.194361	0.297445	-5.9141
TPPP3	Neurology	-0.61062	0.53643	-1.30084	0.197347	0.301794	-5.92535
SKIV2L	Cardiometabolic_II	0.584844	0.748044	1.30066	0.197411	0.301794	-5.92559
MANSC4	Cardiometabolic_II	0.489429	-0.486145	1.30005	0.197618	0.301951	-5.92636
PI3	Cardiometabolic	0.525777	-0.543724	1.29865	0.198097	0.302459	-5.92814
TNFRSF17	Inflammation_II	-0.270046	-0.165621	-1.29846	0.198159	0.302459	-5.92837
ANP32C	Cardiometabolic_II	0.199507	-0.0667536	1.29553	0.199165	0.303834	-5.9321
GH1	Cardiometabolic	0.857597	1.35285	1.29473	0.199439	0.304093	-5.93311
KIAA0319	Neurology_II	0.297986	0.985624	1.29397	0.1997	0.304286	-5.93407
YES1	Oncology	0.600459	2.71531	1.29374	0.199776	0.304286	-5.93435
PPT1	Neurology_II	0.450678	-0.862026	1.29303	0.200023	0.304495	-5.93526
MNDA	Cardiometabolic	0.83377	-0.68541	1.29273	0.200124	0.304495	-5.93563
KDM3A	Inflammation_II	0.787776	0.836212	1.28641	0.20231	0.30766	-5.94361
AMBP	Oncology	0.152899	0.0808369	1.28283	0.203554	0.30939	-5.9481
AGR3	Oncology	-0.654275	1.04115	-1.28059	0.204337	0.310417	-5.95092
CDH4	Neurology_II	0.513047	0.258106	1.2802	0.204472	0.310433	-5.9514
TDO2	Neurology_II	0.622061	0.067569	1.27994	0.204562	0.310433	-5.95172
OBP2B	Neurology	-0.501913	-0.22692	-1.27907	0.204867	0.310622	-5.95281
SYTL4	Cardiometabolic_II	0.432846	0.9963	1.27897	0.204901	0.310622	-5.95294
PBLD	Neurology	0.7342	1.18384	1.27754	0.205405	0.311223	-5.95473
ROR1	Cardiometabolic	-0.302417	0.491573	-1.27638	0.205813	0.311678	-5.95618
IGFL4	Inflammation_II	-0.59926	0.638268	-1.27281	0.207068	0.313415	-5.96063
CTRL	Neurology_II	0.547697	-0.495076	1.26809	0.208741	0.315765	-5.9665
ICAM4	Inflammation	-0.409446	-0.870249	-1.26781	0.208839	0.315765	-5.96684
SFRP4	Inflammation_II	-0.289025	0.57997	-1.26601	0.20948	0.316569	-5.96908
PPL	Inflammation_II	0.356753	0.430886	1.26367	0.210314	0.317649	-5.97198
ASS1	Cardiometabolic_II	0.841022	0.100854	1.26323	0.21047	0.317649	-5.97251
CEACAM8	Cardiometabolic	0.799566	0.575417	1.26308	0.210524	0.317649	-5.9727
CCDC80	Cardiometabolic	-0.269221	1.05499	-1.26231	0.210801	0.317902	-5.97366
LY96	Neurology	0.230459	-0.458525	1.2617	0.21102	0.318067	-5.97441
AFM	Inflammation_II	-0.28232	-0.4084	-1.26065	0.211394	0.318388	-5.97571
PLA2G15	Oncology	0.185381	0.674846	1.26049	0.211453	0.318388	-5.97591
JAM2	Neurology	0.225332	0.526627	1.25915	0.211933	0.318945	-5.97756
SLK	Oncology_II	0.710753	0.30962	1.25646	0.212899	0.320125	-5.98086
SFRP1	Neurology	-0.635	0.487151	-1.25636	0.212938	0.320125	-5.981
PVR	Neurology	0.34904	1.1244	1.25395	0.213807	0.321265	-5.98396
SHPK	Oncology_II	-0.436006	0.737213	-1.25328	0.214049	0.321461	-5.98478
EFHD1	Neurology_II	0.367701	0.602806	1.25254	0.214317	0.321697	-5.98569
GFOD2	Oncology	-0.973663	-0.924368	-1.24978	0.215316	0.322922	-5.98906
ECSCR	Neurology_II	0.531274	0.582358	1.24968	0.215355	0.322922	-5.98919
DTD1	Inflammation_II	0.587536	1.01369	1.24758	0.216119	0.3239	-5.99176
CCDC50	Neurology_II	0.650844	1.32926	1.24656	0.216489	0.324285	-5.993
ACAA1	Oncology	1.04202	-0.0214964	1.2394	0.219114	0.328048	-6.00172
MATN3	Neurology	-0.336272	4.16331	-1.23734	0.219872	0.329013	-6.00422
DPP6	Oncology	0.355521	0.995062	1.23585	0.220421	0.329664	-6.00602
LIF	Neurology	0.615865	2.02713	1.23549	0.220554	0.329693	-6.00645
KLF4	Neurology_II	0.784287	1.25971	1.23395	0.221124	0.329931	-6.00832
ATP1B1	Cardiometabolic_II	0.469772	0.893331	1.23383	0.221169	0.329931	-6.00846
HSPG2	Cardiometabolic	0.259657	0.325926	1.23372	0.221211	0.329931	-6.0086
TST	Neurology	0.432452	0.753087	1.23361	0.22125	0.329931	-6.00873
S100A16	Neurology	-0.567271	-0.31412	-1.23352	0.221283	0.329931	-6.00884
IL22	Oncology_II	-0.699001	0.754188	-1.22816	0.223279	0.332736	-6.01531
SSH3	Oncology_II	0.226092	0.850768	1.22683	0.223773	0.333302	-6.0169
CLEC1B	Neurology	-0.636501	2.55648	-1.22586	0.224139	0.333675	-6.01808
SARG	Cardiometabolic_II	-0.623788	0.674588	-1.22354	0.225005	0.334792	-6.02085
AMIGO1	Neurology_II	0.4216	1.36756	1.22318	0.225142	0.334823	-6.02129
FUCA1	Cardiometabolic	-0.548635	-0.629207	-1.22183	0.225648	0.335404	-6.0229
RIPK4	Cardiometabolic_II	-0.423439	0.242105	-1.22125	0.225869	0.335447	-6.02361
TNF	Neurology	0.598598	2.5304	1.22114	0.225908	0.335447	-6.02373
TCL1B	Cardiometabolic	-1.1321	1.48647	-1.2164	0.227698	0.337931	-6.0294
AHSP	Neurology	0.96088	1.54906	1.21511	0.228184	0.338479	-6.03093
CHI3L1	Cardiometabolic	0.50897	-1.28194	1.2141	0.22857	0.338878	-6.03214
BMP10	Inflammation_II	-0.325091	0.0105298	-1.21272	0.229094	0.339382	-6.03378
PLB1	Neurology_II	-0.482337	-0.151364	-1.21259	0.229145	0.339382	-6.03394
TCN2	Cardiometabolic	0.293748	0.736507	1.21189	0.229408	0.3396	-6.03476
GP2	Cardiometabolic	0.42964	-0.652502	1.2112	0.22967	0.339813	-6.03558
PKLR	Inflammation	0.783817	2.49208	1.20958	0.23029	0.340557	-6.03751
VGF	Neurology_II	0.231974	2.543	1.20699	0.231278	0.341609	-6.04057
GAPDH	Inflammation_II	0.437865	3.61041	1.20687	0.231324	0.341609	-6.04071
MYL6B	Neurology_II	0.987931	0.957264	1.20679	0.231356	0.341609	-6.04081
PGLYRP4	Cardiometabolic_II	-0.619974	0.0600012	-1.20244	0.233025	0.343899	-6.04595
S100A4	Oncology	0.578266	1.34855	1.20054	0.233759	0.344807	-6.04819
BRME1	Neurology_II	-0.554862	-0.0948381	-1.19871	0.234466	0.345673	-6.05035
CCND2	Oncology_II	0.696636	2.1388	1.19584	0.235574	0.34713	-6.05371
FASLG	Inflammation	0.443143	1.65922	1.19127	0.237355	0.349576	-6.05907
SIRPB1	Inflammation	0.382041	0.474904	1.19058	0.237624	0.349794	-6.05987
ENPP2	Cardiometabolic	0.200026	0.639889	1.18841	0.238473	0.350866	-6.06241
TNFRSF9	Neurology	0.497701	1.98252	1.18768	0.238755	0.351103	-6.06325
CDH5	Cardiometabolic	0.202472	0.708562	1.18683	0.239091	0.351419	-6.06425
ST8SIA1	Inflammation_II	0.311273	0.955415	1.18592	0.239448	0.351619	-6.06531
HRAS	Oncology_II	0.851332	-1.19967	1.18586	0.23947	0.351619	-6.06537
MASP1	Neurology	0.203499	-1.3746	1.18476	0.239901	0.351946	-6.06665
IFNL2	Neurology_II	0.661781	0.762042	1.18468	0.239936	0.351946	-6.06675
AGR2	Neurology	-0.854249	1.20588	-1.18369	0.240323	0.352336	-6.0679
CTSF	Oncology	-0.273849	-1.0137	-1.17975	0.241877	0.354435	-6.07247
CDC123	Oncology_II	0.78206	0.49343	1.17798	0.242579	0.355284	-6.07452
CD55	Cardiometabolic	0.294034	0.214821	1.17728	0.242856	0.355509	-6.07532
SKAP2	Inflammation	0.840368	2.49296	1.1764	0.243203	0.355746	-6.07634
IGSF9	Cardiometabolic_II	0.638679	-0.274695	1.17618	0.24329	0.355746	-6.07659
M6PR	Cardiometabolic_II	0.295407	0.672957	1.17582	0.243437	0.355746	-6.07702
CARHSP1	Neurology	0.798393	1.97392	1.17563	0.243509	0.355746	-6.07722
GADD45B	Oncology_II	-0.483779	-0.50097	-1.1747	0.243881	0.35611	-6.0783
SERPINA12	Cardiometabolic	0.610939	-2.95741	1.1738	0.244239	0.356454	-6.07934
NXPH3	Inflammation_II	-0.367261	0.991199	-1.17257	0.244727	0.356986	-6.08075
GZMB	Inflammation	0.688817	2.49493	1.17038	0.245604	0.358085	-6.08328
IFNW1	Cardiometabolic_II	0.421844	0.192313	1.16862	0.246306	0.358928	-6.08529
ANGPTL1	Cardiometabolic	0.312442	0.518965	1.16576	0.247453	0.360336	-6.08857
KIT	Cardiometabolic	-0.191333	0.196351	-1.16559	0.247521	0.360336	-6.08876
NPTXR	Cardiometabolic	0.325625	1.13389	1.16452	0.247951	0.360781	-6.08999
PECR	Cardiometabolic_II	0.132299	0.169976	1.16302	0.248557	0.361481	-6.09171
LBP	Cardiometabolic	0.520013	-0.520874	1.16194	0.248992	0.361931	-6.09294
C1GALT1C1	Cardiometabolic_II	0.287147	1.72144	1.15877	0.250273	0.363611	-6.09655
CELA2A	Cardiometabolic_II	0.446871	-1.00687	1.15457	0.251979	0.365907	-6.10132
CA13	Cardiometabolic	0.840642	2.16114	1.15334	0.252481	0.366352	-6.10272
NT5E	Oncology	0.33814	0.931218	1.1532	0.252539	0.366352	-6.10288
GPR37	Cardiometabolic	0.459121	1.67231	1.15249	0.25283	0.366591	-6.10369
FOXO1	Inflammation	0.60927	1.87505	1.14992	0.253877	0.367807	-6.10658
CD164	Neurology	0.189154	0.657188	1.14981	0.253922	0.367807	-6.10671
CSRP3	Cardiometabolic_II	-0.830625	0.812913	-1.14926	0.254151	0.367954	-6.10734
GLP1R	Neurology_II	0.441871	0.532887	1.14796	0.254681	0.368536	-6.1088
MMP10	Inflammation	-0.406547	0.990275	-1.14691	0.255113	0.36888	-6.10998
TIMP3	Inflammation	-0.956444	3.73786	-1.14625	0.255384	0.36888	-6.11073
DCBLD2	Oncology	0.312191	0.15408	1.14619	0.255409	0.36888	-6.1108
ACADM	Oncology_II	0.853091	-0.129799	1.14614	0.255427	0.36888	-6.11085
CEACAM3	Oncology	0.267316	0.379415	1.1457	0.255611	0.368961	-6.11135
ART5	Neurology_II	-0.458888	0.249599	-1.14465	0.256042	0.369282	-6.11253
MAP3K5	Oncology	0.748171	3.0719	1.14417	0.256241	0.369282	-6.11307
FZD10	Neurology_II	-1.31512	-0.349335	-1.14401	0.256305	0.369282	-6.11325
TCL1A	Neurology	0.595125	4.3247	1.14392	0.256343	0.369282	-6.11335
SELE	Cardiometabolic	0.424302	0.307665	1.14233	0.256999	0.370043	-6.11514
MAN2B2	Cardiometabolic_II	-0.329733	-0.136782	-1.14189	0.257182	0.370122	-6.11563
DCDC2C	Oncology_II	0.862446	-0.992364	1.14034	0.257821	0.370823	-6.11736
CREG1	Oncology	0.243003	0.468311	1.14009	0.257925	0.370823	-6.11765
SFTPA1	Oncology	0.36471	0.372483	1.13693	0.259235	0.372521	-6.12118
PDGFC	Oncology	-0.180565	1.68316	-1.13623	0.259525	0.372753	-6.12196
SLITRK6	Cardiometabolic	-0.273428	0.696946	-1.1358	0.259703	0.372824	-6.12244
CA2	Neurology	1.03642	2.61899	1.13384	0.260522	0.373815	-6.12463
ALDH2	Oncology_II	0.585528	-0.10871	1.13326	0.260764	0.373977	-6.12528
ISLR2	Neurology	0.224301	1.05518	1.13242	0.261113	0.374292	-6.12621
MMP3	Neurology	0.500409	-0.710474	1.13132	0.261572	0.374498	-6.12744
ATG4A	Oncology	0.825132	2.12935	1.13128	0.261588	0.374498	-6.12748
CCL13	Inflammation	-0.515888	0.845324	-1.13115	0.261645	0.374498	-6.12763
FLT3LG	Inflammation	-0.783057	-2.0401	-1.12782	0.263041	0.376311	-6.13133
TRIM40	Neurology_II	-1.46926	-3.37269	-1.1252	0.264138	0.377694	-6.13422
OPTC	Oncology	0.306279	0.52761	1.12362	0.264806	0.378312	-6.13597
BAMBI	Oncology	-0.303489	1.37254	-1.12356	0.264831	0.378312	-6.13604
NPTN	Oncology	-0.493658	1.25364	-1.12169	0.26562	0.379251	-6.1381
PAPPA	Inflammation	-0.780366	-0.10597	-1.12064	0.266063	0.379696	-6.13926
PON3	Inflammation	-0.245321	0.286345	-1.1192	0.266674	0.380381	-6.14084
INSL4	Oncology_II	-0.538245	-2.17051	-1.11768	0.26732	0.381068	-6.14252
CDKL5	Neurology_II	0.590742	0.54889	1.11744	0.267419	0.381068	-6.14278
TDGF1	Neurology	1.18659	2.38652	1.11595	0.268052	0.381783	-6.14441
RAB27B	Cardiometabolic_II	0.812713	2.83561	1.1154	0.268289	0.381933	-6.14503
IMPACT	Neurology_II	0.604572	2.37991	1.11473	0.268572	0.382148	-6.14575
ISM1	Inflammation	-0.29393	1.35371	-1.10987	0.270647	0.384911	-6.15107
CCDC134	Oncology_II	0.544279	0.589531	1.10627	0.272192	0.386919	-6.155
IL6R	Cardiometabolic	0.325601	0.953018	1.10549	0.272527	0.387018	-6.15584
ENPP7	Inflammation	0.552883	-1.00667	1.10549	0.272529	0.387018	-6.15585
CXCL9	Inflammation	0.767223	1.55739	1.10514	0.272677	0.387038	-6.15622
UXS1	Oncology	-0.377015	2.26361	-1.10333	0.273459	0.387959	-6.15819
SLC39A5	Inflammation	0.490217	0.451682	1.10117	0.274392	0.389091	-6.16054
CHGB	Neurology	0.302346	2.0763	1.09881	0.275414	0.390349	-6.16309
CD302	Oncology	0.26127	1.09463	1.0984	0.275592	0.390411	-6.16354
SLC28A1	Oncology_II	0.650506	-0.534046	1.09706	0.276171	0.39104	-6.16498
DNLZ	Neurology_II	-0.589627	0.593657	-1.09475	0.277178	0.392274	-6.16747
GALNT3	Inflammation	-0.343318	0.946033	-1.09381	0.277585	0.392658	-6.16848
PITHD1	Oncology_II	-0.617449	-0.653181	-1.09246	0.278173	0.393218	-6.16993
WFIKKN2	Inflammation	0.24973	1.70205	1.09217	0.278299	0.393218	-6.17024
MYOM1	Neurology_II	0.377031	-0.789298	1.09195	0.278398	0.393218	-6.17048
CNTN4	Neurology	-0.214895	0.460636	-1.09166	0.278523	0.393218	-6.17079
STAB2	Cardiometabolic_II	0.207115	0.367312	1.08931	0.279552	0.394478	-6.17332
CNTNAP2	Inflammation	0.395539	1.46539	1.08865	0.27984	0.394692	-6.17402
GALNT7	Oncology	0.161773	0.809795	1.08822	0.280029	0.394766	-6.17448
NCR1	Inflammation	0.250842	0.978929	1.08539	0.281272	0.396325	-6.17751
PRND	Neurology_II	-0.458967	0.665852	-1.08441	0.281704	0.396742	-6.17856
SUSD5	Inflammation_II	-0.229297	0.12225	-1.08204	0.282749	0.39802	-6.18109
KLK3	Cardiometabolic_II	-0.351445	-2.0811	-1.08093	0.283238	0.398444	-6.18227
GALNT10	Oncology	-0.183522	0.818114	-1.08073	0.283325	0.398444	-6.18248
SYNGAP1	Neurology_II	0.489007	-0.453119	1.07824	0.284427	0.399737	-6.18512
AGRP	Inflammation	0.442744	0.566469	1.07803	0.284523	0.399737	-6.18535
FGF12	Inflammation_II	-0.422555	-0.52999	-1.07772	0.284659	0.399737	-6.18568
MAN1A2	Cardiometabolic_II	0.215763	1.81166	1.07618	0.285342	0.400502	-6.18731
ALPI	Inflammation_II	-0.656503	-2.37545	-1.07531	0.285729	0.400851	-6.18823
DSCAM	Neurology_II	0.409662	1.2727	1.07487	0.285922	0.400928	-6.18869
VNN2	Oncology	-0.432298	-0.029969	-1.07435	0.286154	0.401059	-6.18925
FH	Neurology_II	-0.972563	0.483342	-1.07308	0.286723	0.401422	-6.19059
GABARAP	Oncology_II	0.361199	-0.195913	1.07301	0.286751	0.401422	-6.19066
AKR7L	Inflammation_II	0.559064	0.441207	1.07284	0.286829	0.401422	-6.19085
FGF9	Oncology_II	-0.362205	0.0864179	-1.07211	0.287152	0.40168	-6.19161
SMPD3	Inflammation_II	-0.438612	2.50804	-1.06876	0.288651	0.403582	-6.19515
CLUL1	Cardiometabolic	0.316989	0.709723	1.06628	0.289762	0.404939	-6.19775
NTF4	Oncology	-0.278772	0.25214	-1.06518	0.290257	0.405436	-6.19891
ADAMTS1	Inflammation_II	0.401677	0.268221	1.06461	0.290512	0.405597	-6.1995
MYLPF	Neurology_II	0.308301	-0.565374	1.06357	0.290982	0.406058	-6.2006
DCUN1D1	Neurology_II	0.801799	1.68594	1.06234	0.291537	0.406636	-6.20189
NTF3	Inflammation	0.320253	0.572019	1.06013	0.29253	0.407825	-6.20419
LSM1	Oncology	0.540086	-0.353575	1.05927	0.292922	0.408174	-6.20509
GBP4	Neurology	0.350734	0.47367	1.05707	0.293919	0.409367	-6.20739
IL20RA	Inflammation	-0.450022	-0.235436	-1.05587	0.294463	0.409927	-6.20864
SCN2B	Neurology_II	-0.384816	1.92562	-1.05301	0.295764	0.411541	-6.21161
ATP6V1D	Oncology	0.198591	0.270677	1.0517	0.29636	0.412173	-6.21297
TNFSF13B	Cardiometabolic	0.34456	1.6322	1.05101	0.296675	0.412413	-6.21368
DLL4	Cardiometabolic_II	-0.823459	0.12897	-1.05068	0.296825	0.412423	-6.21402
SNED1	Cardiometabolic_II	0.307582	-0.706364	1.04854	0.297804	0.413585	-6.21624
TPSD1	Neurology_II	-0.407534	0.306049	-1.04817	0.297971	0.413618	-6.21662
CD248	Cardiometabolic_II	0.286554	0.3188	1.04586	0.29903	0.41489	-6.219
CNPY4	Oncology	0.374685	1.19534	1.04382	0.299965	0.415988	-6.2211
CNTN2	Oncology	0.357171	0.777958	1.04213	0.300742	0.416866	-6.22283
VSIG2	Oncology_II	0.346244	-0.621812	1.03729	0.302976	0.419761	-6.22779
FGF21	Oncology	0.985148	-1.32224	1.03508	0.304001	0.42098	-6.23005
F7	Cardiometabolic	-0.201807	0.449485	-1.03461	0.304219	0.42108	-6.23053
TCP11	Oncology_II	0.666583	0.615695	1.03265	0.305128	0.422072	-6.23253
KCNIP4	Neurology	-0.370687	0.849435	-1.03236	0.305267	0.422072	-6.23283
SCARF2	Neurology	-0.183801	0.227739	-1.03213	0.305372	0.422072	-6.23306
GGA1	Neurology	0.47739	0.11697	1.03105	0.305875	0.422565	-6.23416
FABP3	Cardiometabolic_II	0.373918	-0.23571	1.03029	0.306227	0.42285	-6.23493
CTSE	Inflammation_II	-0.338469	-0.245786	-1.02934	0.306671	0.423262	-6.23589
PDE1C	Oncology_II	0.449106	-1.1535	1.02778	0.3074	0.424066	-6.23748
F10	Inflammation_II	-0.1601	0.0838524	-1.02631	0.30809	0.424815	-6.23897
ALDH1A1	Neurology	0.609115	1.00906	1.02381	0.309258	0.426223	-6.24149
CLEC5A	Cardiometabolic	0.566156	0.179706	1.02294	0.30967	0.426588	-6.24237
TMEM25	Neurology_II	0.271164	0.958451	1.02201	0.310103	0.426874	-6.2433
IL10RA	Inflammation	0.415665	0.710152	1.02187	0.310173	0.426874	-6.24345
FCAR	Inflammation	0.441207	-0.0126476	1.01895	0.311546	0.428559	-6.24639
KHK	Cardiometabolic_II	0.519128	2.95354	1.01864	0.311693	0.428559	-6.2467
SOD2	Neurology	0.415675	0.47331	1.01817	0.311913	0.428659	-6.24717
GASK1A	Cardiometabolic_II	-0.366192	0.324986	-1.01688	0.312521	0.42929	-6.24846
C9orf40	Oncology_II	0.911781	3.57345	1.01088	0.315366	0.432992	-6.25446
CHGA	Cardiometabolic_II	0.273073	-0.303587	1.00969	0.315935	0.433569	-6.25566
AMBN	Inflammation	0.398673	4.43758	1.00479	0.318271	0.436563	-6.26052
SLIRP	Oncology_II	0.454179	0.78825	1.00448	0.318418	0.436563	-6.26082
LUZP2	Oncology_II	0.259978	2.30546	1.00104	0.320069	0.438426	-6.26423
LAMP3	Inflammation	-0.307639	-0.342496	-1.00102	0.320079	0.438426	-6.26425
SULT1A1	Neurology	0.705394	2.32007	0.997473	0.321785	0.440553	-6.26775
BTD	Inflammation_II	-0.151193	-0.250065	-0.995322	0.322822	0.441765	-6.26986
ROBO2	Neurology	-0.296461	0.936613	-0.993897	0.323511	0.442499	-6.27126
SAT2	Oncology_II	0.599097	0.949273	0.990581	0.325117	0.444486	-6.27451
UMOD	Cardiometabolic	0.258287	0.342498	0.989549	0.325619	0.44486	-6.27552
NMRK2	Oncology_II	-0.629662	1.16025	-0.989385	0.325698	0.44486	-6.27568
CYTL1	Cardiometabolic_II	0.309923	1.89175	0.988215	0.326267	0.445305	-6.27682
DOK1	Neurology_II	0.596701	1.46499	0.988082	0.326332	0.445305	-6.27695
COL15A1	Cardiometabolic_II	-0.186486	0.061031	-0.987665	0.326534	0.445372	-6.27736
FRMD4B	Cardiometabolic_II	-0.505814	1.55751	-0.985375	0.32765	0.446683	-6.27959
TPT1	Inflammation	0.553316	-0.137958	0.983966	0.328338	0.44741	-6.28096
IL24	Inflammation	-0.371516	-1.53297	-0.98322	0.328702	0.447696	-6.28168
IL36A	Inflammation_II	-0.696432	0.629061	-0.982406	0.3291	0.448028	-6.28247
IL18R1	Inflammation	0.254663	0.43081	0.980716	0.329928	0.448943	-6.28411
CFHR5	Inflammation_II	-0.297856	-0.553032	-0.979025	0.330757	0.44986	-6.28574
CORO6	Neurology_II	-0.173295	-0.0505083	-0.978457	0.331036	0.450028	-6.28629
BCAN	Neurology	0.162969	1.55131	0.977571	0.331471	0.450409	-6.28715
SMOC1	Oncology	0.417436	1.83674	0.976456	0.332019	0.450942	-6.28822
TNFSF9	Inflammation_II	0.479774	1.41184	0.975304	0.332586	0.451299	-6.28933
PARD3	Oncology_II	0.628999	2.15211	0.975289	0.332594	0.451299	-6.28935
CEACAM19	Oncology_II	-0.256385	0.0530179	-0.974836	0.332817	0.451391	-6.28978
PSTPIP2	Inflammation_II	0.710603	1.66267	0.974072	0.333194	0.45169	-6.29052
STK24	Neurology	0.342096	-3.87743	0.973134	0.333656	0.452106	-6.29142
IGFBP4	Neurology	0.244672	-0.514449	0.96978	0.335314	0.453942	-6.29464
FCRL5	Neurology	-0.312148	-0.784339	-0.969759	0.335325	0.453942	-6.29466
ARMCX2	Neurology_II	0.442611	-0.601215	0.969399	0.335503	0.453972	-6.295
THSD1	Inflammation_II	0.336602	0.653186	0.968907	0.335747	0.45409	-6.29547
LXN	Neurology	0.324373	0.292871	0.96668	0.336852	0.455265	-6.2976
HLA-E	Inflammation	0.285276	1.20282	0.966522	0.336931	0.455265	-6.29775
TNFRSF12A	Oncology	0.211573	-0.31235	0.965334	0.337521	0.455657	-6.29889
CX3CL1	Neurology	0.280889	0.684943	0.965305	0.337535	0.455657	-6.29891
TFF1	Neurology	0.338714	-0.965301	0.963265	0.338551	0.456815	-6.30086
AGXT	Cardiometabolic	0.600585	-0.144617	0.960745	0.339808	0.458298	-6.30325
TP73	Neurology_II	0.895809	-0.59602	0.955522	0.342424	0.461612	-6.30819
CRTAP	Neurology_II	0.162825	0.554315	0.9505	0.344952	0.464463	-6.31292
SPINK4	Inflammation	0.391357	-0.900469	0.950388	0.345008	0.464463	-6.31303
CA4	Cardiometabolic	0.205932	0.0102155	0.950364	0.34502	0.464463	-6.31305
SFTPA2	Oncology	-0.383558	-0.293157	-0.949988	0.34521	0.464502	-6.3134
RGS8	Inflammation	0.309864	0.0284548	0.949467	0.345473	0.464592	-6.31389
CCL25	Inflammation	-0.284214	0.213807	-0.949221	0.345598	0.464592	-6.31412
MDK	Oncology	0.533925	1.6001	0.947788	0.346321	0.465349	-6.31546
REXO2	Cardiometabolic_II	0.314227	0.36618	0.94726	0.346589	0.465493	-6.31596
ITPRIP	Neurology_II	-0.188723	0.141456	-0.943726	0.34838	0.467682	-6.31926
MSLN	Oncology	-0.253402	-0.61193	-0.940908	0.349813	0.469388	-6.32189
PALM	Oncology_II	0.341159	0.830676	0.936744	0.351936	0.472019	-6.32575
GAGE2A	Oncology_II	0.5681	-1.11194	0.936398	0.352113	0.472037	-6.32607
LGALS3	Cardiometabolic	0.27805	0.203593	0.935654	0.352494	0.472329	-6.32676
IL7R	Neurology	0.382427	0.118729	0.93514	0.352757	0.472463	-6.32723
CTNNA1	Neurology_II	0.227001	0.245499	0.933442	0.353627	0.473191	-6.3288
ATP1B2	Cardiometabolic_II	-0.245929	0.2796	-0.932501	0.35411	0.473191	-6.32967
KLHL41	Neurology_II	-0.302789	-0.313158	-0.932491	0.354115	0.473191	-6.32968
DAPP1	Inflammation	0.554767	1.34474	0.932363	0.354181	0.473191	-6.3298
FHIP2A	Cardiometabolic_II	0.294896	-2.41503	0.932316	0.354205	0.473191	-6.32984
AIDA	Neurology_II	0.843395	1.71959	0.932168	0.354281	0.473191	-6.32998
VNN1	Inflammation_II	-0.375347	0.120213	-0.930655	0.355058	0.47401	-6.33137
ADAM12	Inflammation_II	-0.243965	1.70925	-0.927082	0.356897	0.476246	-6.33465
ODAM	Neurology	0.28874	3.6275	0.926526	0.357184	0.47641	-6.33516
GSTA1	Cardiometabolic	0.69066	-0.90081	0.92594	0.357486	0.476593	-6.33569
LILRA2	Neurology	0.256392	1.30045	0.921628	0.359717	0.479156	-6.33963
TPPP2	Oncology_II	-0.542291	-3.07435	-0.921585	0.359739	0.479156	-6.33967
TIMP1	Cardiometabolic	0.251605	1.32884	0.920803	0.360145	0.479374	-6.34038
PTGR1	Cardiometabolic_II	0.422286	0.453492	0.920631	0.360234	0.479374	-6.34054
KIAA1549L	Oncology_II	-0.226283	-0.0662381	-0.91929	0.36093	0.48008	-6.34176
OMD	Inflammation	-0.126257	2.51168	-0.918785	0.361193	0.480209	-6.34222
IGF1R	Oncology	0.173028	0.760587	0.917964	0.361619	0.480556	-6.34297
KIAA1549	Oncology_II	0.773651	0.0613	0.917087	0.362076	0.480941	-6.34376
COL5A1	Inflammation_II	-0.327106	2.23195	-0.916564	0.362348	0.48105	-6.34424
MMP13	Neurology	0.359994	5.05598	0.916223	0.362526	0.48105	-6.34454
NEXN	Inflammation_II	0.231428	0.583781	0.915802	0.362745	0.48105	-6.34493
FGF7	Oncology_II	-0.542732	0.646448	-0.915653	0.362823	0.48105	-6.34506
PFDN6	Neurology_II	-0.514943	-1.86144	-0.915336	0.362988	0.48105	-6.34535
PEAR1	Cardiometabolic	0.126817	0.390261	0.914122	0.363621	0.481669	-6.34645
JCHAIN	Inflammation	0.217268	0.112399	0.90901	0.366295	0.484817	-6.35105
ADGRF5	Cardiometabolic_II	-0.125562	0.987881	-0.908736	0.366439	0.484817	-6.3513
DAND5	Inflammation_II	0.884557	-0.3433	0.908621	0.366499	0.484817	-6.3514
FETUB	Cardiometabolic	-0.257095	-0.122674	-0.905855	0.367952	0.486516	-6.35389
CAPN3	Oncology_II	0.224599	0.564174	0.904507	0.368661	0.487232	-6.35509
CLU	Inflammation_II	-0.126775	-0.746512	-0.904184	0.368832	0.487234	-6.35538
DOCK9	Neurology_II	0.48277	-0.791211	0.903743	0.369064	0.487319	-6.35578
GUCY2C	Oncology_II	-0.451445	0.358083	-0.901746	0.370117	0.488416	-6.35756
HYAL1	Cardiometabolic	0.147822	0.00497857	0.901528	0.370232	0.488416	-6.35775
KAZALD1	Oncology	-0.291103	1.47808	-0.900073	0.371	0.489207	-6.35905
HRC	Cardiometabolic_II	0.248427	0.103235	0.89891	0.371616	0.489796	-6.36009
KYNU	Inflammation	0.302822	2.11562	0.897838	0.372183	0.49032	-6.36104
CLEC4D	Inflammation	-0.57477	0.13255	-0.897103	0.372572	0.49061	-6.36169
COLEC12	Inflammation	-0.139259	0.504246	-0.89554	0.373402	0.491479	-6.36308
CDH22	Oncology_II	-0.207222	0.626855	-0.894435	0.373988	0.492028	-6.36405
PMCH	Cardiometabolic_II	-0.435794	-0.839868	-0.891165	0.375728	0.493876	-6.36694
MN1	Neurology_II	-0.886044	0.06845	-0.891154	0.375734	0.493876	-6.36695
CCS	Neurology	0.433557	1.95095	0.889845	0.376432	0.494374	-6.36811
DUSP29	Neurology_II	-0.494572	0.168885	-0.889803	0.376455	0.494374	-6.36814
TLR1	Inflammation_II	0.259564	0.665514	0.888269	0.377274	0.495225	-6.36949
LTB	Oncology_II	-0.417381	2.57073	-0.887811	0.377519	0.495322	-6.3699
MYOM2	Cardiometabolic_II	0.686796	-1.70357	0.886242	0.378358	0.496198	-6.37127
COCH	Cardiometabolic_II	-0.221182	0.734311	-0.884379	0.379355	0.497281	-6.3729
IDO1	Cardiometabolic_II	-0.52716	0.900912	-0.882631	0.380293	0.498286	-6.37443
TG	Oncology_II	-0.273388	-0.766935	-0.88189	0.380691	0.498582	-6.37508
PTN	Cardiometabolic	0.811145	1.70435	0.879834	0.381797	0.499804	-6.37687
OTOA	Neurology_II	-0.340275	-0.918737	-0.879291	0.382089	0.499895	-6.37735
B3GAT3	Cardiometabolic_II	-0.231711	0.512608	-0.879064	0.382212	0.499895	-6.37754
ECM1	Inflammation_II	0.244477	-0.518031	0.87856	0.382483	0.500024	-6.37798
CELA3A	Cardiometabolic	-0.35046	-0.763476	-0.877909	0.382834	0.500257	-6.37855
FOLR3	Oncology	0.609695	-2.97747	0.877432	0.383091	0.500367	-6.37896
FCGR2A	Cardiometabolic	0.290828	0.147355	0.876984	0.383333	0.500458	-6.37935
LY6D	Inflammation	-0.169465	-0.0903179	-0.872203	0.385918	0.503606	-6.38349
CLEC6A	Oncology	-0.397284	-0.136262	-0.871731	0.386174	0.503713	-6.3839
DCN	Cardiometabolic	0.112746	0.213177	0.869384	0.387448	0.505146	-6.38592
LCN15	Neurology_II	0.353865	-0.111815	0.868358	0.388005	0.505646	-6.3868
SCGB1A1	Inflammation	0.257253	0.28272	0.867413	0.388519	0.505927	-6.38761
LRRC38	Neurology_II	0.370115	-2.43158	0.867319	0.38857	0.505927	-6.38769
UNC5D	Inflammation_II	0.176766	1.71767	0.866661	0.388929	0.505974	-6.38826
DEFB116	Neurology_II	0.405215	-0.893406	0.866612	0.388955	0.505974	-6.3883
KLRK1	Neurology_II	0.26205	0.707917	0.863453	0.390678	0.507987	-6.39101
CD1C	Oncology	0.232624	0.221137	0.862701	0.391089	0.508073	-6.39165
GSTM4	Cardiometabolic_II	0.391453	-2.29648	0.862689	0.391095	0.508073	-6.39166
LTBP3	Oncology	0.234832	1.05122	0.858453	0.393414	0.510856	-6.39527
TMPRSS15	Oncology	-0.473177	2.33825	-0.856193	0.394655	0.512238	-6.39719
KLK15	Oncology_II	-0.212428	0.262262	-0.855838	0.394849	0.512261	-6.39749
CYB5R2	Oncology_II	0.299476	0.757365	0.855516	0.395027	0.512261	-6.39776
BHLHE40	Neurology_II	0.517029	-0.422361	0.853543	0.396112	0.513439	-6.39943
LSM8	Oncology_II	-0.69094	1.60392	-0.85074	0.397658	0.515212	-6.4018
CSPG4	Cardiometabolic_II	0.192328	0.78395	0.849976	0.398079	0.515528	-6.40244
STEAP4	Neurology_II	0.470824	-0.694043	0.849611	0.398281	0.515559	-6.40275
EPPK1	Cardiometabolic_II	0.434156	0.885148	0.845532	0.400539	0.51825	-6.40617
SMPDL3B	Oncology_II	0.537215	0.990075	0.845193	0.400727	0.518262	-6.40646
BMP4	Neurology	-0.188363	-3.28166	-0.844847	0.400919	0.518279	-6.40675
EPHA2	Oncology	0.300433	1.53564	0.843105	0.401886	0.519297	-6.4082
CALCB	Neurology_II	0.1921	0.632471	0.840995	0.40306	0.520409	-6.40996
CASP4	Oncology_II	0.598108	-2.6864	0.840911	0.403106	0.520409	-6.41003
NME1	Inflammation_II	0.128688	0.562539	0.839184	0.404068	0.521419	-6.41147
TNFRSF11A	Inflammation	-0.214457	0.548349	-0.838172	0.404633	0.521915	-6.41231
ADH4	Cardiometabolic	0.51698	-1.05962	0.837449	0.405036	0.522203	-6.41291
UPB1	Cardiometabolic_II	0.871082	-1.08763	0.833394	0.407304	0.524893	-6.41627
SERPINA4	Inflammation_II	-0.176756	-0.363	-0.832424	0.407848	0.52536	-6.41707
EDIL3	Cardiometabolic	-0.31034	-0.574733	-0.831439	0.4084	0.525838	-6.41788
FTCD	Neurology_II	0.585713	-0.880121	0.830971	0.408663	0.525942	-6.41826
SEMA4C	Oncology	0.182051	0.45395	0.827339	0.410705	0.52816	-6.42125
DDC	Cardiometabolic	-0.371589	0.213021	-0.827258	0.41075	0.52816	-6.42132
KIRREL1	Neurology_II	-0.298286	-0.310838	-0.824763	0.412156	0.529732	-6.42336
TXK	Oncology_II	-0.436562	-1.12563	-0.820677	0.414466	0.532464	-6.42669
CEACAM20	Oncology_II	0.553236	-0.0401417	0.819922	0.414893	0.532777	-6.4273
MFAP3	Cardiometabolic	0.286271	0.480219	0.819156	0.415327	0.533098	-6.42792
PRKG1	Inflammation_II	0.772489	1.99288	0.817199	0.416438	0.533974	-6.42951
LRFN2	Neurology_II	0.240792	-0.142496	0.817037	0.416529	0.533974	-6.42964
SCGB3A1	Inflammation_II	-0.1529	-0.560755	-0.816979	0.416562	0.533974	-6.42969
F11	Inflammation_II	0.15059	0.214308	0.814186	0.41815	0.535772	-6.43195
PKD1	Cardiometabolic_II	0.150216	-0.0194774	0.812427	0.419152	0.536818	-6.43337
MRPL52	Oncology_II	-0.121435	-0.237762	-0.811522	0.419668	0.537242	-6.43409
NRN1	Neurology_II	-0.264897	0.0484333	-0.810205	0.420419	0.537966	-6.43515
ACRV1	Inflammation_II	-0.309138	-0.498493	-0.809481	0.420833	0.538258	-6.43573
S100P	Cardiometabolic	0.325447	-0.113914	0.805847	0.422912	0.540678	-6.43864
RASGRF1	Oncology_II	0.321056	0.885219	0.804863	0.423477	0.541161	-6.43943
RTBDN	Oncology	0.210538	2.07476	0.80378	0.424098	0.541716	-6.44029
ITGB7	Oncology	0.299854	0.03425	0.803149	0.42446	0.541939	-6.4408
PRSS8	Inflammation	0.200244	-0.319643	0.801676	0.425307	0.542781	-6.44197
VSIR	Cardiometabolic	0.358458	1.32206	0.801289	0.425529	0.542826	-6.44227
RNASET2	Cardiometabolic	0.147198	0.997813	0.800254	0.426125	0.543347	-6.4431
HAO1	Oncology	0.799062	-0.439664	0.7997	0.426444	0.543514	-6.44354
PGF	Inflammation	0.156313	0.829773	0.798834	0.426943	0.543757	-6.44422
AGT	Inflammation_II	0.208901	-0.408177	0.798717	0.42701	0.543757	-6.44431
PCDH9	Oncology_II	-0.229915	1.16875	-0.797776	0.427553	0.544049	-6.44506
SUMF1	Inflammation_II	0.39528	0.0586548	0.797668	0.427615	0.544049	-6.44515
GLA	Inflammation_II	0.168653	0.880079	0.795215	0.429031	0.545611	-6.44708
BLVRB	Neurology	0.505496	1.4078	0.793119	0.430243	0.546913	-6.44873
PCDH1	Inflammation	0.0713821	0.248633	0.792737	0.430464	0.546954	-6.44903
PCOLCE	Cardiometabolic	-0.170796	-0.862362	-0.790639	0.431681	0.548259	-6.45068
EPGN	Oncology_II	0.155071	0.334443	0.788909	0.432685	0.549293	-6.45204
PDGFRA	Cardiometabolic	0.183669	0.635482	0.786253	0.434229	0.551013	-6.45411
VSIG10	Oncology_II	0.179934	-0.0211274	0.782477	0.43643	0.553368	-6.45705
DKKL1	Oncology	-0.414952	0.460583	-0.782414	0.436467	0.553368	-6.4571
VWC2L	Neurology_II	0.24314	1.39822	0.781169	0.437194	0.554047	-6.45806
MSLNL	Neurology_II	-0.294261	-0.429507	-0.780831	0.437392	0.554056	-6.45832
XPNPEP2	Oncology	-0.325027	-0.371908	-0.776304	0.440043	0.55717	-6.46182
LGALS7_LGALS7B	Oncology	-0.246908	0.632569	-0.773853	0.441482	0.558748	-6.46371
GGH	Cardiometabolic	-0.161802	0.524251	-0.771657	0.442774	0.560138	-6.46539
MEGF11	Cardiometabolic_II	-0.156126	1.38474	-0.769028	0.444324	0.561812	-6.4674
DAG1	Inflammation	0.20024	1.47676	0.768755	0.444485	0.561812	-6.46761
BGN	Oncology	0.27283	1.39284	0.767099	0.445463	0.562802	-6.46887
REG1A	Cardiometabolic	-0.298717	-0.113299	-0.766397	0.445877	0.563081	-6.4694
C1S	Inflammation_II	0.114127	0.168552	0.762529	0.448167	0.565726	-6.47234
PXDNL	Oncology_II	-0.260167	0.826051	-0.761986	0.448489	0.565808	-6.47275
AFP	Neurology	-0.352938	-0.342687	-0.761762	0.448623	0.565808	-6.47292
IL13	Inflammation	0.322295	-0.400705	0.760807	0.449189	0.566276	-6.47364
SLITRK1	Inflammation_II	0.209847	2.49404	0.75981	0.449782	0.566776	-6.47439
SERPINF2	Inflammation_II	-0.0928598	-0.432289	-0.759397	0.450027	0.566838	-6.4747
CA14	Oncology	-0.170778	-0.22796	-0.756272	0.451887	0.568933	-6.47705
PSAP	Cardiometabolic_II	0.131165	0.796245	0.755241	0.452501	0.569459	-6.47783
GJA8	Oncology_II	0.554261	-0.705854	0.754063	0.453204	0.569942	-6.47871
TEX101	Neurology_II	0.370741	-0.852608	0.753829	0.453343	0.569942	-6.47888
TNFRSF10C	Cardiometabolic	-0.309457	-1.52043	-0.753609	0.453475	0.569942	-6.47905
ANK2	Cardiometabolic_II	0.316263	0.332485	0.752131	0.454357	0.5708	-6.48015
CLEC7A	Inflammation	0.288952	0.256696	0.75169	0.454621	0.5708	-6.48048
NPTX1	Neurology	0.302985	1.01373	0.751477	0.454748	0.5708	-6.48064
SOST	Cardiometabolic	-0.231074	0.0493548	-0.74979	0.455758	0.571819	-6.4819
MSMB	Cardiometabolic	-0.412927	-1.3988	-0.748856	0.456318	0.57219	-6.48259
GRIK2	Neurology_II	-0.212913	0.460744	-0.748482	0.456541	0.57219	-6.48287
NCS1	Oncology	-0.219307	0.709676	-0.748307	0.456646	0.57219	-6.483
ST6GAL1	Cardiometabolic	-0.207268	-0.0029119	-0.744258	0.459077	0.574987	-6.486
STOML2	Oncology_II	-0.677759	-1.2919	-0.741884	0.460505	0.576527	-6.48775
SCGB3A2	Inflammation	-0.267759	-0.942436	-0.74134	0.460833	0.576688	-6.48815
GIPC3	Oncology_II	0.487694	2.30788	0.740565	0.4613	0.577023	-6.48872
FBN2	Neurology_II	-0.262601	1.26388	-0.739773	0.461778	0.577364	-6.4893
LHB	Oncology	-0.528834	-1.69429	-0.739452	0.461971	0.577364	-6.48954
ADAMTS16	Cardiometabolic	-0.236905	-2.03809	-0.739013	0.462236	0.577446	-6.48986
TMEM106A	Oncology_II	0.28499	3.31713	0.737626	0.463074	0.578244	-6.49088
S100A12	Oncology	0.549298	2.98011	0.735901	0.464117	0.579156	-6.49214
NGF	Neurology	-0.0537398	0.0276714	-0.735755	0.464205	0.579156	-6.49224
MELTF	Cardiometabolic_II	0.174302	0.849304	0.73329	0.465698	0.580625	-6.49404
ITIH5	Oncology_II	-0.308401	-0.176821	-0.733149	0.465783	0.580625	-6.49415
SIRT5	Neurology	0.28967	0.489254	0.728039	0.468887	0.584121	-6.49785
DNM1	Oncology_II	-0.31991	0.531224	-0.727869	0.46899	0.584121	-6.49798
NRCAM	Cardiometabolic	0.112917	1.2142	0.723615	0.471583	0.587097	-6.50104
TREH	Cardiometabolic_II	0.279753	-0.960082	0.720501	0.473486	0.589213	-6.50327
PRG2	Cardiometabolic_II	-0.351596	0.904562	-0.71891	0.47446	0.590172	-6.50441
SORCS2	Oncology	-0.174814	2.21467	-0.717476	0.475339	0.590766	-6.50543
CFHR4	Inflammation_II	-0.287564	-0.0953012	-0.717465	0.475345	0.590766	-6.50544
DEFB4A_DEFB4B	Oncology	-0.35112	-1.79572	-0.71309	0.478033	0.593851	-6.50855
BPIFB2	Cardiometabolic_II	-0.348201	0.0107274	-0.711985	0.478712	0.594441	-6.50933
ARTN	Inflammation	0.337477	0.883427	0.71104	0.479294	0.594908	-6.51
TIMP2	Cardiometabolic_II	0.122177	0.316581	0.709873	0.480014	0.595546	-6.51082
PRL	Neurology	0.317581	1.86304	0.70875	0.480706	0.595935	-6.51162
MMP9	Neurology	-0.331796	1.34107	-0.708407	0.480917	0.595935	-6.51186
CD177	Neurology	-0.53816	-1.00264	-0.708364	0.480944	0.595935	-6.51189
DTX2	Neurology_II	0.451951	0.686071	0.707737	0.481331	0.59616	-6.51233
PZP	Inflammation_II	0.334899	-1.38931	0.703067	0.484219	0.59948	-6.5156
IDO1	Inflammation_II	-0.423245	1.03224	-0.702641	0.484484	0.599551	-6.5159
CMIP	Oncology_II	-0.282134	1.17578	-0.702306	0.484691	0.599552	-6.51613
DDI2	Inflammation_II	0.540895	2.9516	0.700225	0.485982	0.600892	-6.51758
NOS1	Neurology	0.224636	0.0224929	0.695986	0.488617	0.603893	-6.52052
NELL1	Oncology	-0.198679	0.610715	-0.69488	0.489306	0.604313	-6.52129
L1CAM	Oncology	-0.126915	-0.184496	-0.694641	0.489455	0.604313	-6.52145
B4GAT1	Neurology	-0.102853	0.515921	-0.694116	0.489783	0.604313	-6.52181
F12	Inflammation_II	-0.133095	0.172618	-0.694101	0.489792	0.604313	-6.52182
MFAP3L	Neurology_II	-0.296022	-0.317287	-0.693162	0.490377	0.604731	-6.52247
ZP3	Cardiometabolic_II	-0.644313	-0.475689	-0.692823	0.490589	0.604731	-6.5227
TXNL1	Neurology_II	-0.553978	1.12992	-0.692553	0.490757	0.604731	-6.52289
ENPP5	Inflammation	-0.107881	0.345619	-0.690712	0.491907	0.605448	-6.52416
PLCB1	Inflammation_II	-0.165352	0.244627	-0.690636	0.491954	0.605448	-6.52421
PON2	Cardiometabolic	0.172136	-0.413913	0.690618	0.491966	0.605448	-6.52422
COL28A1	Neurology_II	-0.321547	0.126477	-0.687457	0.493943	0.607623	-6.52638
CA1	Cardiometabolic	0.533591	2.14923	0.685275	0.495311	0.609048	-6.52787
IGDCC3	Neurology_II	0.208115	-1.12265	0.684006	0.496107	0.609686	-6.52874
ENOPH1	Oncology_II	0.372236	0.787396	0.683709	0.496294	0.609686	-6.52894
CCL20	Inflammation	0.432122	-0.3792	0.683442	0.496461	0.609686	-6.52912
PSPN	Inflammation	0.365257	1.109	0.681293	0.497812	0.611086	-6.53058
PRR4	Inflammation_II	-0.213047	0.177577	-0.68072	0.498172	0.611269	-6.53096
SERPINB5	Cardiometabolic	0.550488	-1.44821	0.679973	0.498643	0.611587	-6.53147
EIF5A	Inflammation	-0.195078	0.0538048	-0.679267	0.499087	0.611873	-6.53195
TMPRSS11B	Neurology_II	0.352498	-1.37653	0.678125	0.499807	0.61226	-6.53272
TOM1L2	Neurology_II	0.715902	-0.669442	0.678095	0.499826	0.61226	-6.53274
NLGN2	Neurology_II	0.300472	-2.42047	0.668784	0.505714	0.619211	-6.53897
KLRD1	Inflammation	0.181003	0.717915	0.667573	0.506482	0.61989	-6.53978
ALCAM	Cardiometabolic	0.16563	0.74919	0.666114	0.507409	0.620601	-6.54074
AMY1A_AMY1B_AMY1C	Inflammation_II	-0.197154	-0.684349	-0.665983	0.507492	0.620601	-6.54083
PSMA1	Oncology	-0.271717	0.440039	-0.664985	0.508127	0.621062	-6.54149
IL13RA1	Oncology	0.091842	0.318777	0.664717	0.508297	0.621062	-6.54167
FGFR4	Inflammation_II	0.203629	0.30224	0.663149	0.509295	0.622019	-6.5427
CD84	Inflammation	-0.175281	1.31204	-0.661962	0.510051	0.622679	-6.54348
ATP6AP2	Oncology	0.137756	-1.25521	0.657131	0.513135	0.62618	-6.54665
CCL19	Neurology	0.330444	0.447957	0.656571	0.513493	0.626283	-6.54702
CEACAM6	Cardiometabolic_II	-0.243043	0.220317	-0.656323	0.513651	0.626283	-6.54718
APOBR	Cardiometabolic_II	0.143508	-0.140157	0.655562	0.514138	0.62631	-6.54768
MYBPC2	Cardiometabolic_II	-0.261798	-1.06692	-0.655298	0.514307	0.62631	-6.54785
C1QA	Inflammation	0.109235	0.449612	0.655275	0.514322	0.62631	-6.54786
TMED10	Cardiometabolic_II	0.327692	-0.323557	0.654491	0.514824	0.626658	-6.54837
RANGAP1	Oncology	0.15733	0.0726679	0.653652	0.515362	0.626937	-6.54892
IDUA	Oncology	-0.153262	-0.0290131	-0.653249	0.51562	0.626937	-6.54918
PGM2	Neurology_II	0.412093	0.967993	0.652903	0.515842	0.626937	-6.54941
SPON1	Inflammation	0.249017	0.787067	0.652481	0.516112	0.626937	-6.54968
CFC1	Oncology	0.168815	0.485281	0.652152	0.516323	0.626937	-6.54989
REN	Cardiometabolic	0.258461	0.179839	0.652107	0.516352	0.626937	-6.54992
MATN2	Inflammation	0.101653	0.830858	0.651199	0.516935	0.627167	-6.55051
KLK4	Oncology	0.208575	4.7605	0.650807	0.517186	0.627167	-6.55076
SPOCK1	Neurology	-0.131671	0.726721	-0.650707	0.517251	0.627167	-6.55083
FSHB	Cardiometabolic_II	0.12077	-0.132921	0.650462	0.517408	0.627167	-6.55099
PCDH12	Neurology_II	-0.143575	1.28169	-0.649552	0.517993	0.627614	-6.55158
SDK2	Inflammation_II	0.279852	3.01203	0.647029	0.519615	0.629316	-6.5532
RAP1A	Inflammation_II	-0.418362	0.495207	-0.644883	0.520997	0.630726	-6.55458
EHD3	Cardiometabolic_II	0.400267	1.54751	0.639103	0.524729	0.634979	-6.55827
FURIN	Oncology	-0.154419	0.798667	-0.636946	0.526125	0.636402	-6.55964
KLB	Neurology	-0.266009	-0.489773	-0.63615	0.526641	0.63667	-6.56014
SH3BGRL2	Neurology_II	-0.24137	1.0966	-0.635926	0.526786	0.63667	-6.56029
ADGRB3	Neurology	0.119619	0.727985	0.627173	0.532475	0.643278	-6.56579
TIMD4	Cardiometabolic	0.235393	1.01278	0.626291	0.533051	0.643705	-6.56634
NECTIN4	Oncology	-0.146354	0.0221369	-0.625082	0.533839	0.644389	-6.56709
LCN2	Cardiometabolic	-0.337363	-0.522149	-0.624063	0.534505	0.644923	-6.56772
FOLR1	Oncology	-0.105903	0.0417143	-0.623299	0.535004	0.645257	-6.5682
MORN4	Oncology_II	-0.27223	0.576724	-0.622015	0.535844	0.646	-6.56899
SLC13A1	Oncology_II	0.273502	-1.26388	0.617589	0.538742	0.649224	-6.57172
BST1	Neurology	0.156538	0.36577	0.616538	0.539431	0.649784	-6.57237
CXCL11	Neurology	-0.441718	2.00317	-0.615796	0.539918	0.650101	-6.57282
PROC	Cardiometabolic	-0.129599	-0.251674	-0.61375	0.541262	0.65143	-6.57407
GC	Inflammation_II	-0.119557	0.212289	-0.613431	0.541472	0.65143	-6.57427
SPARCL1	Cardiometabolic	0.103544	0.285933	0.609414	0.544117	0.65434	-6.57671
FGFR2	Oncology	0.0899888	0.659237	0.608605	0.54465	0.65471	-6.5772
MERTK	Inflammation	0.124338	0.557619	0.606484	0.546049	0.656119	-6.57848
CXCL1	Inflammation	-0.302004	2.9755	-0.604455	0.54739	0.657321	-6.57971
PRKAG3	Neurology_II	0.380648	0.795177	0.604132	0.547603	0.657321	-6.5799
CFHR2	Inflammation_II	0.20506	-0.104729	0.603835	0.5478	0.657321	-6.58008
FSTL1	Cardiometabolic_II	0.0796806	0.787039	0.603597	0.547957	0.657321	-6.58022
PAMR1	Neurology	0.118552	-0.161287	0.598561	0.551293	0.66105	-6.58323
IL13RA2	Neurology_II	0.157302	0.699357	0.598111	0.551591	0.661134	-6.5835
F3	Oncology	-0.0915722	-0.285914	-0.596589	0.552602	0.662071	-6.58441
ADAMTS13	Cardiometabolic	-0.108165	0.94019	-0.596121	0.552913	0.66217	-6.58469
SELP	Cardiometabolic	-0.240813	0.458404	-0.594286	0.554133	0.663357	-6.58577
SAA4	Inflammation_II	0.0690507	-0.146045	0.593053	0.554954	0.664065	-6.5865
NOTCH2	Cardiometabolic_II	-0.0790331	0.36577	-0.592678	0.555203	0.664089	-6.58672
SEMA6C	Inflammation_II	-0.182619	-0.569468	-0.591466	0.556011	0.66478	-6.58744
RNASE3	Cardiometabolic	0.629338	1.38474	0.590908	0.556382	0.66495	-6.58776
SH2B3	Oncology	-0.340975	1.43799	-0.587818	0.558444	0.666724	-6.58958
FCN2	Cardiometabolic	-0.132082	0.742312	-0.587769	0.558476	0.666724	-6.58961
LDLRAP1	Neurology_II	-0.306205	1.02084	-0.587649	0.558557	0.666724	-6.58968
CTBS	Inflammation_II	-0.105832	-0.0963964	-0.587114	0.558914	0.666876	-6.58999
CRYBB2	Neurology_II	-0.143861	0.144768	-0.586439	0.559365	0.666952	-6.59038
RAB11FIP3	Cardiometabolic_II	0.346801	1.4773	0.586329	0.559438	0.666952	-6.59045
GSTT2B	Neurology_II	-0.455555	0.788363	-0.585336	0.560102	0.667469	-6.59103
SIGLEC15	Neurology	0.303072	3.27089	0.584772	0.56048	0.667644	-6.59136
ID4	Oncology_II	0.195063	0.138743	0.582486	0.56201	0.669191	-6.59268
GSTA3	Oncology	0.382552	-0.242508	0.581481	0.562683	0.669717	-6.59327
NENF	Oncology_II	0.441862	1.38168	0.580167	0.563564	0.670491	-6.59403
MBL2	Inflammation_II	0.32903	0.56374	0.579098	0.564281	0.671069	-6.59464
HEPACAM2	Neurology_II	-0.195233	-0.722718	-0.577747	0.565188	0.671871	-6.59542
PDE4D	Cardiometabolic_II	0.23971	-0.0195833	0.577019	0.565678	0.672177	-6.59584
TPRKB	Oncology_II	0.227888	-0.126532	0.575313	0.566825	0.673264	-6.59682
TP53INP1	Cardiometabolic	0.134634	0.6224	0.571879	0.569137	0.675733	-6.59878
BMPER	Inflammation_II	-0.0830768	0.399014	-0.570893	0.569801	0.676245	-6.59934
MYBPC1	Cardiometabolic_II	-0.266884	-2.33411	-0.57009	0.570343	0.676611	-6.5998
RGL2	Oncology_II	-0.348833	0.688487	-0.568217	0.571608	0.677834	-6.60086
SCGB2A2	Cardiometabolic_II	-0.234767	0.117508	-0.565166	0.57367	0.680001	-6.60258
MB	Cardiometabolic	-0.177656	-0.602942	-0.564516	0.57411	0.680244	-6.60295
JMJD1C	Oncology_II	-0.277854	0.27703	-0.563581	0.574743	0.680715	-6.60347
CGREF1	Cardiometabolic	-0.128927	0.729914	-0.562288	0.575619	0.681475	-6.6042
DKK3	Cardiometabolic	0.108342	0.291798	0.561064	0.576449	0.682178	-6.60488
CSF2RA	Neurology	-0.250762	1.07283	-0.557664	0.578757	0.68463	-6.60678
SPINK1	Neurology	0.204723	0.0304274	0.556764	0.579368	0.685069	-6.60727
TNR	Neurology	-0.148726	1.4343	-0.556422	0.579601	0.685069	-6.60746
SIRPA	Cardiometabolic	-0.137905	0.793644	-0.555841	0.579996	0.685256	-6.60779
IL17D	Inflammation	0.165864	0.816887	0.55524	0.580405	0.68546	-6.60812
LELP1	Neurology_II	0.802948	-0.67899	0.55314	0.581834	0.686868	-6.60928
DUOX2	Cardiometabolic	-0.241795	0.0966667	-0.551184	0.583167	0.688161	-6.61035
IL2	Inflammation	-0.396242	0.229193	-0.548196	0.585207	0.690287	-6.61199
ERBB3	Inflammation	0.0714962	0.252526	0.547652	0.585579	0.690411	-6.61229
VASN	Cardiometabolic	-0.0815681	0.426556	-0.547345	0.585788	0.690411	-6.61245
CNTF	Neurology_II	0.20874	0.457574	0.546972	0.586043	0.69043	-6.61266
APOH	Neurology	-0.0833259	0.0259786	-0.545465	0.587074	0.691363	-6.61348
CPA1	Cardiometabolic	0.253325	-0.602502	0.544865	0.587484	0.69154	-6.6138
CBLN1	Neurology_II	-0.401341	-0.031206	-0.544548	0.587701	0.69154	-6.61397
CSF3R	Inflammation_II	-0.185678	1.22588	-0.543634	0.588327	0.691775	-6.61447
MTPN	Cardiometabolic	0.132359	-1.95906	0.543443	0.588458	0.691775	-6.61457
SMARCA2	Neurology	0.340819	1.85251	0.54321	0.588618	0.691775	-6.6147
ANXA5	Neurology	0.173294	0.949565	0.542474	0.589122	0.692086	-6.6151
PLA2G10	Neurology	-0.16829	-0.539399	-0.54192	0.589501	0.692252	-6.6154
UGDH	Cardiometabolic_II	0.445663	2.05674	0.540228	0.590661	0.692936	-6.61631
CGB3_CGB5_CGB8	Inflammation_II	0.190308	-6.49665	0.539737	0.590998	0.692936	-6.61657
PRAME	Oncology_II	0.13897	0.751025	0.539515	0.591151	0.692936	-6.61669
IGFBPL1	Cardiometabolic	0.137972	0.0285524	0.539354	0.591261	0.692936	-6.61678
EPHA10	Neurology	0.252151	-0.529155	0.53901	0.591498	0.692936	-6.61696
SCN3B	Neurology_II	-0.213696	0.456965	-0.538979	0.591519	0.692936	-6.61698
UPK3BL1	Oncology_II	0.414104	-4.52286	0.5385	0.591848	0.693041	-6.61724
CPVL	Oncology	-0.119783	0.377504	-0.537559	0.592494	0.693517	-6.61774
SCGN	Inflammation	-0.195631	0.212919	-0.533305	0.595421	0.696661	-6.62001
IL1A	Inflammation	-0.314084	0.222975	-0.531659	0.596555	0.697706	-6.62088
REG3G	Oncology_II	-0.225151	0.472348	-0.530492	0.597359	0.698347	-6.6215
ANKRA2	Oncology_II	0.207498	2.0015	0.530165	0.597585	0.698347	-6.62167
METAP1	Neurology	0.0993617	-0.110902	0.528906	0.598454	0.698464	-6.62234
DEFA1_DEFA1B	Cardiometabolic	0.318654	-0.220888	0.528734	0.598572	0.698464	-6.62243
MMP12	Oncology	0.328754	2.59372	0.528729	0.598575	0.698464	-6.62243
TEX33	Oncology_II	0.19775	0.13909	0.528622	0.598649	0.698464	-6.62249
ERN1	Oncology_II	0.108069	-0.0999464	0.527953	0.599111	0.698722	-6.62284
CKMT1A_CKMT1B	Inflammation	-0.171187	0.915007	-0.526521	0.600101	0.699594	-6.62359
RGCC	Neurology_II	0.235717	0.429579	0.525596	0.60074	0.700058	-6.62408
SERPINA6	Inflammation_II	-0.0676318	0.721948	-0.522719	0.602731	0.702095	-6.62558
PTGDS	Cardiometabolic	0.116245	0.628826	0.518203	0.605863	0.705219	-6.62792
NLGN1	Neurology_II	0.274245	0.377177	0.51815	0.605899	0.705219	-6.62795
SEMA3F	Cardiometabolic	-0.0845912	1.08721	-0.513137	0.609384	0.70899	-6.63053
FUT3_FUT5	Neurology	-0.137336	0.543424	-0.510803	0.611009	0.710443	-6.63172
PHLDB2	Oncology_II	-0.412972	-0.892304	-0.510561	0.611178	0.710443	-6.63184
CEMIP2	Inflammation_II	-0.0858465	0.576079	-0.510287	0.611369	0.710443	-6.63198
CPM	Neurology	0.131008	0.0976488	0.507282	0.613465	0.712593	-6.6335
IDS	Inflammation	-0.0564851	0.0630298	-0.50636	0.614109	0.713056	-6.63397
ITGAM	Neurology	0.106576	-0.641524	0.504867	0.615152	0.713981	-6.63472
CD86	Oncology_II	-0.143371	0.507801	-0.504415	0.615468	0.714061	-6.63495
LAMA1	Cardiometabolic_II	-0.187645	-0.969062	-0.502333	0.616925	0.715465	-6.63599
DIPK2B	Inflammation_II	-0.0896973	0.237419	-0.501038	0.617831	0.716183	-6.63664
NOS2	Cardiometabolic_II	-0.288342	1.61311	-0.500742	0.618039	0.716183	-6.63679
ENPEP	Cardiometabolic_II	-0.165109	-0.408023	-0.499741	0.61874	0.716709	-6.63729
MANEAL	Oncology_II	0.161791	0.542992	0.499362	0.619005	0.71673	-6.63748
KRT19	Inflammation	0.24445	1.02104	0.496266	0.621177	0.718957	-6.63901
IDO1	Oncology_II	-0.30589	0.8373	-0.49525	0.621891	0.719496	-6.63952
JAM3	Inflammation_II	0.107214	0.891819	0.494014	0.622759	0.720213	-6.64013
APOA2	Inflammation_II	0.180738	-3.66709	0.493327	0.623242	0.720484	-6.64046
IL18RAP	Neurology	0.34524	-0.477324	0.492638	0.623727	0.720756	-6.6408
IDO1	Neurology_II	-0.300004	1.08417	-0.487759	0.627162	0.724437	-6.64319
ADRA2A	Cardiometabolic_II	0.286321	0.947767	0.48443	0.629511	0.726861	-6.6448
AGRN	Inflammation	0.0898551	0.608954	0.482624	0.630787	0.727823	-6.64567
MST1	Inflammation_II	0.120783	0.447648	0.48254	0.630847	0.727823	-6.64571
APOF	Inflammation_II	0.0892684	0.590013	0.48203	0.631207	0.727949	-6.64596
CST3	Cardiometabolic	0.0942453	0.0776905	0.479675	0.632873	0.729579	-6.64708
SEPTIN3	Neurology_II	0.157677	-1.34938	0.478084	0.633999	0.730587	-6.64784
FCRL6	Inflammation	0.135435	0.825975	0.476508	0.635116	0.731455	-6.64859
C1QTNF5	Inflammation_II	0.110546	0.867313	0.476308	0.635258	0.731455	-6.64869
ENTPD2	Oncology	0.145413	0.386643	0.474885	0.636267	0.732326	-6.64936
CDH17	Cardiometabolic	-0.163721	-1.0809	-0.474032	0.636872	0.732732	-6.64977
PAM	Cardiometabolic	-0.0882117	-0.0242262	-0.470614	0.639301	0.735234	-6.65138
C8B	Inflammation_II	-0.0756876	0.506632	-0.469091	0.640384	0.736187	-6.65209
AMN	Inflammation	0.15157	1.29695	0.468007	0.641155	0.736781	-6.6526
DAPK2	Inflammation_II	0.213441	0.307244	0.465292	0.643088	0.73871	-6.65386
GUK1	Cardiometabolic_II	0.116594	0.676217	0.462686	0.644947	0.740552	-6.65507
ITGAX	Oncology_II	0.53511	-0.831057	0.460858	0.646252	0.741756	-6.65591
DBH	Inflammation_II	0.261989	-0.688026	0.460325	0.646632	0.741898	-6.65615
DKK4	Neurology	-0.139983	-0.0919071	-0.454002	0.651156	0.746689	-6.65904
REG3A	Cardiometabolic	-0.160287	-0.68634	-0.453769	0.651323	0.746689	-6.65914
SAG	Neurology_II	0.253762	0.851569	0.452862	0.651973	0.747138	-6.65955
SCARB1	Neurology	0.200574	0.538494	0.451519	0.652936	0.747946	-6.66016
TFF2	Inflammation	0.138533	-0.886306	0.450559	0.653625	0.748439	-6.66059
FCER1A	Neurology_II	0.0830624	0.210764	0.447368	0.655916	0.750479	-6.66202
MED21	Cardiometabolic_II	0.208527	1.5564	0.447175	0.656055	0.750479	-6.66211
NAGPA	Inflammation_II	-0.0605603	0.416462	-0.446996	0.656183	0.750479	-6.66219
MDGA1	Neurology	-0.194295	1.06086	-0.446023	0.656883	0.750983	-6.66262
TFPI	Cardiometabolic	0.0969073	0.395298	0.445343	0.657371	0.751244	-6.66292
HADH	Cardiometabolic_II	-0.248658	-0.967719	-0.442835	0.659177	0.752822	-6.66403
DIPK1C	Neurology_II	0.232289	2.07864	0.442703	0.659272	0.752822	-6.66409
AOC1	Inflammation	-0.186776	-0.910283	-0.441978	0.659794	0.753121	-6.66441
CCER2	Cardiometabolic_II	-0.14026	1.33089	-0.440966	0.660523	0.753657	-6.66486
PRTG	Oncology	0.0981103	0.936135	0.436491	0.663751	0.757042	-6.66681
SCP2	Oncology	-0.220065	0.454708	-0.435994	0.66411	0.757144	-6.66703
SPRR3	Neurology_II	-0.14636	1.11714	-0.435643	0.664363	0.757144	-6.66718
WASL	Inflammation_II	0.352943	0.780177	0.434926	0.664882	0.757437	-6.66749
HBQ1	Oncology	0.246432	1.35093	0.431034	0.667696	0.760209	-6.66918
SPINT3	Oncology_II	0.354995	-4.02319	0.430836	0.66784	0.760209	-6.66926
PPM1A	Oncology	0.0704661	-1.079	0.429222	0.669008	0.76124	-6.66995
IMPG1	Neurology_II	0.130348	0.503948	0.428104	0.669818	0.761364	-6.67043
RPS10	Cardiometabolic_II	0.164711	0.840313	0.427999	0.669895	0.761364	-6.67048
HNF1A	Neurology_II	-0.220477	0.202265	-0.427984	0.669906	0.761364	-6.67048
TCTN3	Cardiometabolic_II	0.0716639	0.311587	0.427492	0.670262	0.761407	-6.67069
FKBP7	Neurology	0.128083	-1.05444	0.427206	0.670469	0.761407	-6.67081
DAAM1	Inflammation_II	0.171953	1.88857	0.425853	0.67145	0.762034	-6.67139
RASA1	Neurology	-0.0926293	0.397636	-0.42572	0.671547	0.762034	-6.67145
TNFSF13	Inflammation	0.104745	0.904773	0.423206	0.673372	0.763805	-6.67251
FABP4	Cardiometabolic	0.129579	0.118826	0.42122	0.674815	0.765016	-6.67335
CREB3	Oncology_II	-0.174114	0.82108	-0.421011	0.674967	0.765016	-6.67344
CD160	Inflammation	-0.128442	0.99713	-0.420422	0.675395	0.765201	-6.67368
KLK14	Oncology	-0.129009	0.896392	-0.417828	0.677282	0.767039	-6.67477
NUBP1	Oncology_II	0.532879	2.68361	0.416474	0.678268	0.767856	-6.67533
STAU1	Oncology_II	0.204609	1.06094	0.415255	0.679156	0.768281	-6.67584
SOX2	Neurology_II	0.224471	0.823835	0.414894	0.679419	0.768281	-6.67599
HJV	Neurology_II	0.101834	0.127144	0.414867	0.679439	0.768281	-6.676
PDXDC1	Oncology_II	-0.151613	0.755489	-0.413139	0.680699	0.76915	-6.67671
CHRM1	Neurology_II	0.187867	-0.523668	0.413085	0.680738	0.76915	-6.67673
APOL1	Inflammation_II	0.101537	-2.99815	0.411329	0.68202	0.770297	-6.67746
CXCL14	Inflammation	-0.147763	0.267486	-0.410261	0.682799	0.770639	-6.67789
AMOT	Inflammation_II	-0.148367	0.316511	-0.409909	0.683056	0.770639	-6.67804
CLC	Cardiometabolic	-0.223429	0.229243	-0.409821	0.683121	0.770639	-6.67807
ISM2	Cardiometabolic_II	-0.101117	-0.696768	-0.406565	0.685501	0.773023	-6.6794
HDAC9	Neurology_II	0.45322	0.670542	0.40566	0.686163	0.773469	-6.67977
PNLIP	Inflammation_II	-0.178948	-1.13605	-0.402872	0.688204	0.775467	-6.68089
IL5	Inflammation	-0.323084	-1.73915	-0.399239	0.690867	0.777904	-6.68235
NCAM2	Neurology	-0.0934725	0.495677	-0.399189	0.690904	0.777904	-6.68237
CPB1	Cardiometabolic	0.139912	-1.12879	0.398194	0.691633	0.778423	-6.68276
HSP90B1	Neurology	-0.207059	0.75684	-0.397664	0.692022	0.778558	-6.68297
CCL2	Neurology	-0.154893	1.38167	-0.394635	0.694247	0.780758	-6.68417
TYMP	Cardiometabolic	0.167775	0.725163	0.393787	0.694871	0.780914	-6.6845
CD82	Oncology_II	0.124609	-1.64978	0.393713	0.694925	0.780914	-6.68453
AMIGO2	Oncology	0.0630032	0.541646	0.393136	0.695349	0.781088	-6.68476
GPD1	Oncology_II	0.224107	-2.2377	0.391012	0.696912	0.782368	-6.68559
PDGFRB	Cardiometabolic	-0.0732491	0.465418	-0.390745	0.697108	0.782368	-6.6857
LRP2BP	Neurology_II	-0.224074	0.989436	-0.390486	0.697299	0.782368	-6.6858
ENO3	Cardiometabolic_II	0.207874	-0.941029	0.384914	0.701405	0.78667	-6.68795
ACTN2	Cardiometabolic_II	0.118073	-0.778818	0.383302	0.702595	0.7877	-6.68857
ERP44	Oncology	0.0546767	0.242501	0.381664	0.703804	0.788751	-6.6892
PLA2G1B	Cardiometabolic	0.117084	0.134306	0.381272	0.704094	0.78877	-6.68935
MRPL58	Neurology_II	-0.185649	1.14302	-0.380718	0.704503	0.788924	-6.68956
IL17C	Inflammation	-0.167203	1.18672	-0.378747	0.70596	0.790249	-6.6903
FGFBP1	Oncology	-0.0859296	-0.303798	-0.377502	0.706881	0.790975	-6.69077
ITGB1BP2	Cardiometabolic	0.260437	0.910385	0.376059	0.707949	0.791864	-6.69132
CFD	Inflammation_II	0.0562229	-0.247185	0.375125	0.70864	0.792332	-6.69167
LRIG3	Inflammation_II	-0.0673286	0.406586	-0.373197	0.710068	0.793162	-6.69239
INSL3	Neurology_II	-0.200559	-2.52452	-0.373017	0.710202	0.793162	-6.69245
ACSL1	Cardiometabolic_II	-0.118306	0.457129	-0.373014	0.710204	0.793162	-6.69245
FLT4	Oncology	0.138988	0.925721	0.371534	0.711301	0.794081	-6.693
FGF6	Inflammation_II	0.124027	0.605793	0.370158	0.712322	0.794914	-6.69351
FGF19	Inflammation	-0.159506	-1.01703	-0.369128	0.713086	0.79546	-6.69389
GP1BA	Cardiometabolic	-0.118899	0.184514	-0.366748	0.714854	0.797125	-6.69477
IL9	Oncology_II	0.123888	-0.225442	0.365875	0.715502	0.797541	-6.69509
ROBO4	Cardiometabolic_II	0.0388633	0.234525	0.362947	0.717679	0.79966	-6.69615
CCL14	Cardiometabolic	0.0738728	0.752769	0.360002	0.719871	0.801794	-6.69722
CRISP2	Oncology	0.119092	0.298462	0.358618	0.720902	0.802633	-6.69771
SAT1	Cardiometabolic_II	0.111128	0.40585	0.357854	0.721471	0.802958	-6.69799
SERPINF1	Inflammation_II	-0.0430103	-0.232263	-0.357372	0.72183	0.80305	-6.69816
SLURP1	Cardiometabolic_II	-0.0624273	-0.218792	-0.354649	0.723861	0.805	-6.69913
CCL27	Cardiometabolic	-0.0932851	-0.912805	-0.353943	0.724388	0.805277	-6.69938
TMED4	Cardiometabolic_II	0.170612	0.211481	0.353397	0.724796	0.805421	-6.69957
CNGB3	Neurology_II	0.0997074	0.292629	0.352838	0.725213	0.805527	-6.69977
CD79B	Inflammation	0.119617	3.16936	0.352525	0.725447	0.805527	-6.69988
IL2RB	Inflammation	0.1077	0.395177	0.35207	0.725786	0.805552	-6.70004
FBP1	Cardiometabolic	-0.160406	-4.1177	-0.351543	0.72618	0.805552	-6.70022
SPINT1	Neurology	0.129104	1.65771	0.351377	0.726304	0.805552	-6.70028
KLK6	Oncology	0.0808756	0.369931	0.349631	0.727609	0.806691	-6.70089
CNDP1	Cardiometabolic	0.149807	1.20517	0.349257	0.727888	0.806692	-6.70102
GRN	Neurology	0.109831	0.808936	0.348508	0.728448	0.807004	-6.70128
LYPD1	Neurology	-0.160217	0.156677	-0.348111	0.728745	0.807024	-6.70142
SERPINA11	Cardiometabolic	0.0837067	2.11181	0.347242	0.729395	0.807435	-6.70172
KLRB1	Inflammation	0.0776911	0.54304	0.346774	0.729745	0.807514	-6.70188
VSIG10L	Cardiometabolic_II	0.083487	0.431186	0.345932	0.730375	0.807687	-6.70217
COL6A3	Cardiometabolic	-0.0768261	0.383014	-0.345425	0.730754	0.807687	-6.70235
KRT14	Neurology	0.0643174	-0.186318	0.345168	0.730947	0.807687	-6.70244
CFB	Inflammation_II	-0.0604293	0.340849	-0.344997	0.731075	0.807687	-6.7025
CDH1	Cardiometabolic	-0.0687241	0.187952	-0.344703	0.731295	0.807687	-6.7026
CNST	Cardiometabolic	0.180844	0.858668	0.341619	0.733605	0.809929	-6.70365
TXNDC15	Oncology	0.0519432	0.764049	0.340264	0.734621	0.810742	-6.70412
SUMF2	Neurology	-0.0943128	0.79566	-0.33959	0.735127	0.810991	-6.70435
CES2	Oncology	0.0876469	-0.789708	0.333902	0.739398	0.815392	-6.70626
TPM3	Cardiometabolic_II	0.118452	-0.103723	0.332098	0.740754	0.816577	-6.70686
VSTM1	Neurology	-0.168301	0.148817	-0.331558	0.74116	0.816673	-6.70704
KRT6C	Cardiometabolic_II	-0.0661411	-0.862356	-0.331233	0.741404	0.816673	-6.70714
CST7	Inflammation	0.193927	1.50848	0.330175	0.7422	0.817238	-6.70749
NPPB	Cardiometabolic	0.272481	3.03686	0.329748	0.742522	0.817282	-6.70763
B3GNT7	Cardiometabolic_II	-0.0872537	1.13703	-0.328772	0.743256	0.817458	-6.70796
LEFTY2	Oncology	-0.142785	-0.456288	-0.32864	0.743356	0.817458	-6.708
IL1RN	Inflammation	-0.135057	0.538452	-0.328343	0.743579	0.817458	-6.7081
ARG2	Oncology_II	-0.149749	1.58773	-0.327715	0.744052	0.817458	-6.7083
CD63	Neurology	0.0968378	1.78422	0.327661	0.744093	0.817458	-6.70832
PDCD1LG2	Oncology	0.0627341	-0.105074	0.32681	0.744734	0.817852	-6.7086
DEFB118	Neurology_II	0.121834	1.00207	0.325651	0.745608	0.818501	-6.70898
ATP2B4	Cardiometabolic_II	0.175647	1.36443	0.32413	0.746754	0.819449	-6.70947
IZUMO1	Oncology_II	0.157379	1.52406	0.322578	0.747925	0.820126	-6.70997
MAP1LC3B2	Cardiometabolic_II	0.12433	0.808335	0.322561	0.747937	0.820126	-6.70998
CD58	Inflammation	0.0504609	0.444276	0.321252	0.748925	0.820899	-6.7104
NXPE4	Cardiometabolic_II	0.0820205	0.235092	0.319992	0.749876	0.82163	-6.7108
SIGLEC9	Oncology	-0.0641606	0.292483	-0.318143	0.751272	0.822849	-6.71139
TPBGL	Neurology_II	-0.139674	0.553539	-0.315855	0.753002	0.824431	-6.71211
IL21R	Inflammation_II	-0.135018	0.954618	-0.314885	0.753735	0.824923	-6.71242
SNCG	Neurology	0.0924496	-0.500308	0.311936	0.755966	0.827052	-6.71334
CD101	Oncology_II	-0.120326	-0.395218	-0.31144	0.756342	0.827151	-6.7135
APPL2	Inflammation_II	-0.19055	0.890723	-0.309029	0.758167	0.828655	-6.71424
AHSG	Inflammation_II	-0.0563005	0.151748	-0.308869	0.758289	0.828655	-6.71429
FST	Inflammation	0.104769	0.876095	0.307603	0.759248	0.82939	-6.71468
MYOM3	Inflammation_II	-0.137487	-2.47217	-0.30531	0.760987	0.830971	-6.71539
IL31	Inflammation_II	-0.151497	-0.207687	-0.304938	0.761269	0.830971	-6.7155
DCLRE1C	Oncology_II	-0.132804	0.446329	-0.304465	0.761628	0.831049	-6.71564
COPE	Neurology	-0.158829	0.245817	-0.303999	0.761982	0.831122	-6.71578
TFF3	Cardiometabolic	-0.134754	-0.84159	-0.301909	0.763568	0.83254	-6.71642
ACE	Inflammation_II	0.046284	0.471631	0.300116	0.76493	0.83371	-6.71696
TET2	Oncology_II	0.187929	-0.591876	0.297032	0.767274	0.835951	-6.71788
FCRL3	Inflammation	-0.122776	0.783746	-0.295004	0.768817	0.837317	-6.71848
CDKN1A	Oncology	-0.121578	2.44958	-0.29378	0.769749	0.838016	-6.71884
GPHA2	Oncology_II	-0.0751179	0.429811	-0.293068	0.77029	0.838291	-6.71904
TPSG1	Inflammation_II	-0.0981389	0.477065	-0.292548	0.770686	0.838407	-6.7192
NTRK3	Neurology	-0.0387306	-0.0944905	-0.291676	0.77135	0.838814	-6.71945
ACOX1	Cardiometabolic	0.114806	-0.246876	0.289714	0.772845	0.840089	-6.72002
FRZB	Neurology	0.0809037	0.567127	0.289376	0.773103	0.840089	-6.72012
AKR1B10	Neurology_II	0.291102	-1.20213	0.283896	0.777283	0.844315	-6.72169
BSND	Oncology_II	0.167484	-2.95944	0.282308	0.778496	0.845315	-6.72214
ICOSLG	Oncology	-0.0530496	0.870465	-0.279116	0.780934	0.847646	-6.72303
ATP5F1D	Cardiometabolic_II	-0.183017	1.60001	-0.277644	0.78206	0.848339	-6.72344
CDC42BPB	Oncology_II	-0.132434	1.03447	-0.277446	0.782211	0.848339	-6.7235
KIR3DL1	Oncology	0.313248	-0.535363	0.277132	0.782452	0.848339	-6.72358
GKN1	Neurology	0.0494239	0.20974	0.276479	0.782951	0.848454	-6.72376
CCN5	Neurology	0.0510914	-2.49239	0.276228	0.783143	0.848454	-6.72383
WASF3	Neurology	-0.186954	0.214248	-0.275292	0.783859	0.848745	-6.72409
HSD17B3	Cardiometabolic_II	0.156028	0.499244	0.275111	0.783998	0.848745	-6.72414
PCSK7	Oncology_II	0.0694313	0.356583	0.272655	0.785878	0.850463	-6.72481
PADI2	Inflammation	0.146508	-0.354161	0.270901	0.787221	0.851598	-6.72529
GTF2IRD1	Oncology_II	0.108608	0.7561	0.268824	0.788813	0.853001	-6.72585
SLA2	Neurology_II	0.183371	1.35003	0.266492	0.790602	0.854617	-6.72647
NXPH1	Neurology	0.041518	0.722627	0.262774	0.793455	0.857304	-6.72746
PCARE	Neurology_II	-0.1312	-0.0552226	-0.262481	0.79368	0.857304	-6.72753
CD34	Neurology	0.0474137	0.184287	0.260779	0.794987	0.858397	-6.72798
RGMA	Neurology	-0.0781267	0.793685	-0.258901	0.796431	0.85961	-6.72847
TTN	Cardiometabolic_II	0.180976	0.192499	0.258544	0.796705	0.85961	-6.72856
RNF31	Inflammation_II	0.137104	-0.662488	0.256793	0.798051	0.860742	-6.72901
GPNMB	Cardiometabolic	-0.0438506	0.79	-0.255114	0.799342	0.861814	-6.72944
TJP3	Neurology_II	-0.0762964	0.564989	-0.254001	0.800199	0.862417	-6.72972
SHC1	Oncology_II	-0.236242	0.222902	-0.252002	0.801738	0.863754	-6.73023
RICTOR	Inflammation_II	0.117469	1.14875	0.249335	0.803792	0.865645	-6.7309
FGF5	Inflammation	0.0536074	0.610354	0.248376	0.804531	0.86612	-6.73113
IL33	Inflammation	-0.0527134	0.584293	-0.246881	0.805684	0.867038	-6.7315
REG1B	Cardiometabolic	-0.11888	-0.18037	-0.244929	0.807189	0.868335	-6.73198
CFH	Inflammation_II	-0.0327683	0.294894	-0.243297	0.808448	0.869367	-6.73238
RAC3	Neurology_II	0.0702536	0.956737	0.2424	0.809141	0.869789	-6.7326
ADGRD1	Inflammation_II	0.0606717	0.359683	0.241926	0.809506	0.869848	-6.73271
PNPT1	Inflammation	0.128577	1.91281	0.241485	0.809847	0.869848	-6.73282
RGMB	Neurology	0.0582634	0.289276	0.241162	0.810097	0.869848	-6.7329
CDA	Cardiometabolic_II	-0.111968	-0.050769	-0.238744	0.811964	0.87153	-6.73348
PDIA2	Oncology_II	0.112418	0.493971	0.237792	0.812699	0.871996	-6.73371
CDNF	Oncology	0.0545266	-0.191263	0.235864	0.81419	0.873272	-6.73416
LRP11	Cardiometabolic	0.0445543	0.13025	0.234772	0.815034	0.873854	-6.73442
SHH	Inflammation_II	0.0523842	1.31082	0.234	0.815631	0.874171	-6.7346
BEX3	Oncology_II	-0.117178	-4.80662	-0.232053	0.817137	0.875461	-6.73505
SLC34A3	Oncology_II	0.109879	0.476355	0.231032	0.817928	0.875984	-6.73529
CNPY2	Cardiometabolic	0.094014	1.03318	0.228441	0.819933	0.877808	-6.73588
FGF20	Inflammation_II	-0.0619343	-0.524131	-0.227352	0.820776	0.878385	-6.73613
CRIP2	Neurology	0.0635213	2.43867	0.226316	0.821579	0.87892	-6.73637
STC2	Neurology	-0.0498633	1.10213	-0.225577	0.822152	0.879208	-6.73653
DDX25	Neurology_II	0.115731	1.02062	0.224206	0.823215	0.88002	-6.73684
IL1R2	Inflammation	0.0400912	-0.202089	0.222049	0.824887	0.881482	-6.73732
IGLON5	Oncology_II	-0.120279	0.0112857	-0.219836	0.826604	0.882991	-6.73781
ARHGEF10	Neurology_II	-0.104851	1.45906	-0.219194	0.827102	0.883198	-6.73795
CA8	Inflammation_II	-0.0576232	0.412981	-0.21718	0.828666	0.884541	-6.73839
ENAH	Inflammation	-0.0795205	2.26753	-0.21566	0.829846	0.885165	-6.73872
CTRB1	Neurology	-0.0804708	-0.774698	-0.215641	0.829861	0.885165	-6.73872
CPB2	Inflammation_II	0.0371251	-0.111106	0.2122	0.832534	0.887689	-6.73946
IL1RL2	Inflammation	-0.0499263	0.272608	-0.211475	0.833097	0.887963	-6.73961
NECTIN1	Inflammation_II	-0.0794725	1.00851	-0.209572	0.834577	0.889213	-6.74001
MAPRE3	Oncology_II	-0.223515	2.02228	-0.209178	0.834884	0.889213	-6.7401
GNPDA2	Inflammation_II	0.0948964	1.41663	0.205883	0.837448	0.891616	-6.74078
VSNL1	Neurology_II	-0.0617136	0.256156	-0.203255	0.839494	0.893466	-6.74132
CST1	Inflammation_II	0.0960503	-0.737194	0.201657	0.840738	0.894461	-6.74164
HTR1A	Neurology_II	-0.174382	2.69755	-0.200949	0.841289	0.894525	-6.74178
WFIKKN1	Neurology	0.0604589	0.724052	0.200787	0.841416	0.894525	-6.74182
PTH	Neurology_II	0.131495	0.043525	0.200051	0.841989	0.894596	-6.74196
LMOD2	Neurology_II	0.0940639	0.626656	0.199909	0.8421	0.894596	-6.74199
EPHA1	Inflammation	0.0625167	-0.429594	0.199198	0.842654	0.894857	-6.74213
TNF	Cardiometabolic	-0.0995616	2.26649	-0.197493	0.843983	0.89594	-6.74247
KIR2DS4	Oncology_II	-0.212435	-1.6219	-0.195672	0.845403	0.896482	-6.74283
GPR158	Neurology_II	0.0613269	3.50063	0.195624	0.845441	0.896482	-6.74284
TNN	Cardiometabolic_II	0.0320865	0.871956	0.195609	0.845452	0.896482	-6.74284
CA3	Cardiometabolic	0.129905	0.779099	0.195251	0.845732	0.896482	-6.74291
CES1	Cardiometabolic	-0.0957602	0.0999976	-0.192731	0.847698	0.898237	-6.7434
RYR1	Cardiometabolic_II	-0.0638052	0.136511	-0.191513	0.848648	0.898915	-6.74363
SMPDL3A	Inflammation	-0.0527766	-0.32817	-0.190739	0.849252	0.899217	-6.74378
CASQ2	Cardiometabolic_II	0.100378	0.435365	0.190353	0.849554	0.899217	-6.74386
EVI2B	Oncology_II	-0.0758817	0.880775	-0.187892	0.851475	0.900922	-6.74432
ALDH3A1	Inflammation	-0.0936861	-0.00264286	-0.186794	0.852333	0.901326	-6.74453
SPESP1	Cardiometabolic_II	0.0507476	0.416487	0.186295	0.852723	0.901326	-6.74462
RNF43	Oncology_II	-0.0751166	-0.763194	-0.185778	0.853127	0.901326	-6.74472
PON1	Inflammation_II	-0.0313869	0.0326381	-0.185704	0.853185	0.901326	-6.74473
CACNA1H	Cardiometabolic_II	-0.10843	0.81702	-0.185412	0.853413	0.901326	-6.74478
SOD3	Inflammation_II	-0.0712763	1.11043	-0.184539	0.854095	0.901718	-6.74495
FGF2	Inflammation	0.0600267	1.02306	0.179553	0.857994	0.905504	-6.74585
SNX18	Oncology_II	0.0663414	0.492206	0.177746	0.859408	0.906666	-6.74618
TPSAB1	Inflammation	0.0608798	-0.281419	0.175355	0.861279	0.90831	-6.7466
PENK	Inflammation_II	0.0448588	1.73666	0.172496	0.863518	0.91006	-6.7471
CTLA4	Cardiometabolic_II	0.0519108	-0.0916214	0.17209	0.863836	0.91006	-6.74717
TBR1	Neurology_II	-0.0542986	0.403692	-0.17159	0.864228	0.91006	-6.74725
CLEC10A	Neurology	-0.041604	-0.555798	-0.171317	0.864442	0.91006	-6.7473
PROCR	Cardiometabolic_II	0.0263633	0.11162	0.171231	0.864509	0.91006	-6.74731
TMED1	Oncology_II	-0.122252	0.635581	-0.170028	0.865452	0.910721	-6.74752
MINDY1	Oncology_II	-0.142319	2.05583	-0.168597	0.866574	0.91157	-6.74776
LTA	Inflammation	0.0621752	1.24145	0.166416	0.868283	0.912945	-6.74813
PPIB	Cardiometabolic	-0.0761377	1.86376	-0.166125	0.868511	0.912945	-6.74817
TGFB2	Oncology_II	-0.0503836	1.13038	-0.164917	0.869459	0.913468	-6.74837
CLEC2L	Neurology_II	0.123327	1.12717	0.164595	0.869712	0.913468	-6.74843
SLC44A4	Neurology_II	0.136819	-0.842987	0.164072	0.870122	0.913468	-6.74851
SERPINI2	Oncology_II	-0.0469564	-0.717708	-0.163512	0.870561	0.913468	-6.7486
UPK3A	Neurology_II	-0.037506	0.171846	-0.163481	0.870585	0.913468	-6.74861
GNGT1	Neurology_II	-0.0642879	0.340406	-0.158365	0.874601	0.917349	-6.74943
GMPR	Inflammation	0.0994571	2.01779	0.15754	0.875248	0.917678	-6.74956
CRLF1	Inflammation	0.029157	0.404958	0.157159	0.875548	0.917678	-6.74962
FRMD7	Neurology_II	-0.0274723	0.0343464	-0.156738	0.875878	0.917692	-6.74969
SNAP25	Neurology_II	-0.0448439	1.34869	-0.153083	0.878749	0.920368	-6.75025
IL6ST	Cardiometabolic	-0.0188488	0.365867	-0.152259	0.879397	0.92066	-6.75038
DUSP3	Neurology	0.129053	-0.357911	0.151919	0.879664	0.92066	-6.75043
SCPEP1	Cardiometabolic_II	-0.0457917	2.069	-0.149887	0.881262	0.92175	-6.75074
MPIG6B	Inflammation	0.109861	3.56342	0.149785	0.881342	0.92175	-6.75075
TNFRSF13B	Inflammation	0.034736	0.391129	0.148927	0.882017	0.921788	-6.75088
CLEC4A	Inflammation	0.0653127	-0.30255	0.148924	0.882018	0.921788	-6.75088
IL19	Cardiometabolic	0.0487531	-0.237556	0.148409	0.882423	0.921788	-6.75096
MMP15	Cardiometabolic_II	-0.0467888	0.446281	-0.14812	0.882651	0.921788	-6.751
GSAP	Oncology	0.0880676	-1.09575	0.146948	0.883572	0.922418	-6.75118
GAD1	Oncology_II	-0.0405815	0.633807	-0.145279	0.884886	0.923456	-6.75142
CSF2RB	Inflammation_II	0.0505477	1.47221	0.144391	0.885584	0.923852	-6.75155
CCN4	Oncology	-0.0395553	1.77725	-0.143268	0.886468	0.92414	-6.75171
AGBL2	Neurology_II	-0.154973	-0.202013	-0.142951	0.886718	0.92414	-6.75175
OXT	Neurology	0.0810221	0.471123	0.142825	0.886817	0.92414	-6.75177
CA7	Oncology_II	0.0368994	-0.223301	0.13753	0.890985	0.927804	-6.75251
SBSN	Cardiometabolic_II	-0.0300404	-0.445823	-0.136853	0.891518	0.927804	-6.75261
LPA	Inflammation_II	0.115091	-3.95529	0.136758	0.891593	0.927804	-6.75262
LRIG1	Oncology	0.0395744	1.20364	0.136732	0.891614	0.927804	-6.75262
NCAN	Neurology	0.0246099	2.63836	0.135935	0.892242	0.928124	-6.75273
DAB2	Oncology	0.0466759	0.924507	0.134007	0.89376	0.92937	-6.75299
CADPS	Neurology_II	0.0471703	-0.351207	0.130964	0.896159	0.931442	-6.7534
PDIA5	Oncology_II	-0.0880976	0.564562	-0.130663	0.896396	0.931442	-6.75344
TNFSF14	Neurology	-0.0514985	2.51711	-0.129871	0.897021	0.931756	-6.75354
TARM1	Neurology_II	-0.0571334	-0.805996	-0.129294	0.897476	0.931895	-6.75361
EPS8L2	Oncology	-0.0402926	0.438269	-0.127009	0.899278	0.933432	-6.75391
ANG	Cardiometabolic	-0.0278208	-0.644542	-0.125925	0.900133	0.933908	-6.75404
SERPINC1	Inflammation_II	0.0142384	0.347346	0.125609	0.900382	0.933908	-6.75408
GAST	Neurology_II	-0.0346485	-1.4381	-0.124522	0.90124	0.934464	-6.75422
FGA	Inflammation_II	0.020446	-2.44698	0.123891	0.901737	0.934645	-6.7543
RNF4	Oncology_II	-0.079594	0.124082	-0.122111	0.903142	0.935766	-6.75452
ACHE	Inflammation_II	0.0253607	0.00495476	0.12169	0.903474	0.935776	-6.75457
ERC2	Neurology_II	-0.0458606	0.73535	-0.120844	0.904142	0.936133	-6.75467
CRNN	Oncology	-0.0449561	1.3534	-0.119465	0.905231	0.936925	-6.75484
LCAT	Inflammation_II	0.0170189	-0.0180917	0.117453	0.906819	0.937768	-6.75507
PTK7	Neurology	-0.0244915	1.74651	-0.117414	0.90685	0.937768	-6.75508
CNTNAP4	Neurology_II	-0.0877192	0.389829	-0.117204	0.907016	0.937768	-6.7551
VSTM2L	Cardiometabolic	0.0388675	0.530601	0.116201	0.907808	0.937957	-6.75522
WNT9A	Inflammation	0.0264556	0.294421	0.116152	0.907847	0.937957	-6.75523
NBL1	Oncology	-0.0176687	0.25105	-0.113444	0.909986	0.939832	-6.75554
CCL4	Inflammation	0.0497075	1.6358	0.109801	0.912864	0.942325	-6.75594
IL20RB	Inflammation_II	-0.0305478	0.057219	-0.109438	0.913151	0.942325	-6.75598
TSPAN7	Neurology_II	0.0869773	1.52361	0.109154	0.913376	0.942325	-6.75601
ADCYAP1R1	Oncology	0.0239316	-0.341211	0.108691	0.913741	0.942367	-6.75607
GPR15L	Oncology_II	0.0361504	-1.17031	0.106654	0.915352	0.943483	-6.75628
ATP1B3	Cardiometabolic_II	-0.035597	0.626948	-0.106247	0.915674	0.943483	-6.75633
SPRY2	Inflammation	0.045976	0.193537	0.106058	0.915823	0.943483	-6.75635
CES3	Oncology	-0.0280397	-3.90011	-0.105352	0.916382	0.943483	-6.75642
HGFAC	Inflammation_II	0.0198175	-0.144649	0.104947	0.916702	0.943483	-6.75647
CUZD1	Neurology_II	0.0291772	-0.688557	0.104851	0.916778	0.943483	-6.75648
CELSR2	Inflammation_II	-0.0271518	1.17914	-0.10423	0.917269	0.943653	-6.75654
CA9	Oncology	0.0315143	-0.245475	0.103221	0.918067	0.944139	-6.75664
ATP5PO	Neurology	0.0342267	-0.568089	0.102107	0.918948	0.944709	-6.75676
MYO6	Neurology_II	-0.0317207	0.544849	-0.101388	0.919517	0.944959	-6.75683
CABP2	Neurology_II	-0.0736785	-2.27218	-0.100628	0.920117	0.945241	-6.75691
VASH1	Inflammation	0.0284232	0.632168	0.100068	0.920561	0.945361	-6.75697
PRELP	Inflammation	-0.0163915	0.0521964	-0.0991572	0.921281	0.945766	-6.75706
BCAT2	Neurology_II	-0.0376286	-0.289131	-0.0958504	0.923898	0.948117	-6.75738
SLAMF7	Inflammation	0.0341278	-0.686236	0.0953195	0.924319	0.948212	-6.75743
FAM171B	Oncology_II	0.0170396	0.610819	0.0930245	0.926135	0.949724	-6.75765
GBA	Neurology_II	-0.0541461	0.571624	-0.092629	0.926449	0.949724	-6.75768
SPINK6	Oncology	-0.0232775	-0.262726	-0.092146	0.926831	0.949756	-6.75773
TGFBR3	Cardiometabolic	-0.0172123	0.300967	-0.0917621	0.927135	0.949756	-6.75776
CEACAM18	Oncology_II	0.0523094	-0.508387	0.0895544	0.928883	0.951211	-6.75796
TFAP2A	Neurology_II	0.050201	0.1943	0.0867065	0.931139	0.953184	-6.75821
MET	Cardiometabolic	-0.0134449	0.477043	-0.0826621	0.934343	0.956126	-6.75856
MEP1A	Oncology_II	-0.0479352	-1.00442	-0.0809499	0.9357	0.957176	-6.7587
SERPING1	Inflammation_II	0.0090281	0.011881	0.0803154	0.936203	0.957353	-6.75875
DPP10	Inflammation	-0.0269906	0.495835	-0.0777207	0.93826	0.959118	-6.75895
NEO1	Neurology_II	0.00966568	0.684545	0.0766498	0.939109	0.959647	-6.75903
GUCA2A	Neurology	0.0140099	0.051319	0.0754985	0.940022	0.959793	-6.75912
ADAMTS15	Oncology	-0.0290607	1.95091	-0.0753908	0.940107	0.959793	-6.75913
ERBB4	Oncology	0.0101421	-0.190548	0.0752155	0.940246	0.959793	-6.75914
CRX	Cardiometabolic	-0.0453428	-5.02391	-0.0722439	0.942603	0.96186	-6.75936
ITIH1	Inflammation_II	0.00812378	-0.3452	0.0660585	0.947509	0.966526	-6.75979
ARSB	Oncology	-0.0234307	2.30282	-0.0651251	0.94825	0.966704	-6.75985
PSCA	Oncology_II	0.0797084	-1.51558	0.0649978	0.948351	0.966704	-6.75986
PROK1	Inflammation	-0.0217704	-2.04349	-0.0638114	0.949292	0.966971	-6.75994
MAG	Neurology_II	-0.0146698	0.472054	-0.0637577	0.949335	0.966971	-6.75994
SMC3	Oncology_II	-0.027367	-0.142762	-0.0634057	0.949614	0.966971	-6.75996
OPHN1	Neurology_II	-0.0376537	-3.02912	-0.0621144	0.950639	0.967424	-6.76004
ADAMTS4	Inflammation_II	0.0182992	0.847329	0.0616537	0.951005	0.967424	-6.76007
MUCL3	Oncology_II	0.0247602	-0.0344274	0.0615827	0.951061	0.967424	-6.76008
GPR101	Neurology_II	-0.0354344	-1.39043	-0.060661	0.951793	0.967829	-6.76013
ADAM8	Neurology	-0.0190701	1.50557	-0.0596723	0.952577	0.968287	-6.76019
RETN	Cardiometabolic	0.0298083	-0.553325	0.0569867	0.954709	0.969988	-6.76035
INSL5	Oncology_II	0.0354152	0.529315	0.0567209	0.95492	0.969988	-6.76036
PDE5A	Inflammation_II	-0.0286435	0.046575	-0.0557134	0.95572	0.97046	-6.76042
PPP1R14A	Neurology_II	-0.036391	2.16939	-0.05501	0.956279	0.970486	-6.76046
ATP1B4	Oncology_II	0.0201993	0.647573	0.0548367	0.956416	0.970486	-6.76047
MEPE	Inflammation	-0.00717872	2.33288	-0.0539515	0.957119	0.970859	-6.76052
LRP2	Neurology_II	-0.0217172	0.240914	-0.0510221	0.959445	0.97243	-6.76067
CSH1	Inflammation_II	-0.0200765	-0.15897	-0.0510218	0.959446	0.97243	-6.76067
KLKB1	Inflammation_II	0.00730003	0.434521	0.0506888	0.95971	0.97243	-6.76069
TNF	Oncology	-0.0285091	1.95895	-0.050311	0.96001	0.97243	-6.76071
FAM20A	Cardiometabolic_II	-0.0133414	0.868239	-0.0486873	0.9613	0.973314	-6.76079
SPRR1B	Oncology_II	0.0504343	0.204599	0.0483663	0.961555	0.973314	-6.7608
NPR1	Cardiometabolic_II	0.0129793	0.380625	0.0462593	0.963228	0.97444	-6.7609
CD109	Neurology	-0.0101495	0.239261	-0.0460592	0.963387	0.97444	-6.76091
ANXA10	Neurology	0.0423914	0.728051	0.0456955	0.963676	0.97444	-6.76093
CCL15	Cardiometabolic	-0.0117815	-0.239939	-0.0444374	0.964675	0.974773	-6.76099
DENND2B	Cardiometabolic_II	-0.014205	-0.500458	-0.0444335	0.964679	0.974773	-6.76099
NCF2	Inflammation	0.0269628	0.899665	0.0407402	0.967613	0.977129	-6.76114
ZP4	Oncology_II	0.0216489	0.939355	0.0406493	0.967685	0.977129	-6.76115
CSF2	Cardiometabolic_II	-0.0237399	1.46981	-0.0400406	0.968169	0.977232	-6.76117
FAM171A2	Neurology_II	-0.0306273	-0.540857	-0.0394813	0.968613	0.977232	-6.76119
AMY2A	Cardiometabolic	0.0144062	-0.771581	0.0389381	0.969045	0.977232	-6.76121
AMY2B	Cardiometabolic	0.0141758	-0.850256	0.0388229	0.969136	0.977232	-6.76122
TNF	Inflammation	0.0169345	2.5433	0.0317951	0.974721	0.982522	-6.76147
MME	Oncology	0.011527	-0.130627	0.0301487	0.97603	0.983498	-6.76152
PAFAH1B3	Neurology_II	0.0265785	-5.02993	0.0284772	0.977358	0.984495	-6.76157
TSLP	Cardiometabolic	0.00942242	-0.614445	0.0279586	0.97777	0.984568	-6.76158
CA12	Oncology	-0.00527528	0.405736	-0.0247563	0.980316	0.986675	-6.76167
SOWAHA	Neurology_II	0.0174404	1.56402	0.0242267	0.980737	0.986675	-6.76168
MTSS1	Oncology_II	0.0152224	2.12384	0.0240401	0.980885	0.986675	-6.76168
ARSA	Neurology	-0.00409402	-0.134977	-0.0230508	0.981672	0.987124	-6.76171
KIAA2013	Oncology_II	-0.00684255	0.718463	-0.0205449	0.983664	0.988784	-6.76176
HS6ST2	Inflammation_II	-0.00464992	1.63459	-0.0183764	0.985388	0.990048	-6.7618
VSTM2B	Oncology_II	0.0065722	0.459558	0.0181038	0.985605	0.990048	-6.76181
AKAP12	Inflammation_II	0.00680701	1.07562	0.0173382	0.986213	0.990316	-6.76182
DPP7	Cardiometabolic	-0.00504426	0.925694	-0.0153624	0.987784	0.991549	-6.76185
CD69	Cardiometabolic	0.00732448	2.38399	0.0148929	0.988158	0.991581	-6.76186
F9	Cardiometabolic	-0.00446292	-0.0557679	-0.0132932	0.98943	0.992513	-6.76188
EPHA4	Inflammation_II	0.00248394	1.12509	0.0113369	0.990985	0.993729	-6.76191
IL11	Inflammation	0.00449296	0.0606143	0.0102789	0.991826	0.994229	-6.76192
IL3	Oncology_II	0.00624475	1.45181	0.00708384	0.994367	0.996092	-6.76195
GLT8D2	Neurology	0.00358957	-0.682921	0.00691947	0.994498	0.996092	-6.76195
DDX4	Inflammation_II	-0.00429407	-0.18296	-0.0066444	0.994716	0.996092	-6.76195
TCN1	Inflammation_II	-0.00170329	0.121874	-0.00588056	0.995324	0.996356	-6.76196
INHBB	Inflammation_II	-0.00161054	-0.268601	-0.00454258	0.996388	0.997068	-6.76196
VEGFD	Inflammation	-0.00164409	-0.284499	-0.00411946	0.996724	0.997068	-6.76196
TMEM132A	Cardiometabolic_II	-0.00162688	-1.30224	-0.0034081	0.99729	0.99729	-6.76197

### Sheet: Table S7 BCP-ALL vs Control
Table S7.Limma analysis of BCP-ALL vs Control, corrected for subtype, age, sex
Protein	Panel	Log2FC	AveExpr	t	P.Value	adj.P.Val	B
EPO	Inflammation	6.07148	3.86031	7.03352	8.50369e-10	9.12415e-08	12.1244
SIGLEC15	Neurology	5.21208	3.27089	11.0212	2.85938e-17	2.76121e-14	28.8348
EFNA4	Neurology	4.66555	3.44321	13.5563	9.56917e-22	2.77219e-18	38.7689
DIPK1C	Neurology_II	4.19448	2.07864	8.76073	4.7026e-13	1.36234e-10	19.4137
MILR1	Inflammation	4.16591	4.7602	13.3437	2.20496e-21	3.19389e-18	37.9678
SDK2	Inflammation_II	4.07682	3.01203	10.3299	5.35507e-16	3.5723e-13	25.9958
ADGRG1	Oncology	3.85596	3.10027	8.82197	3.60207e-13	1.15947e-10	19.6728
TCL1A	Neurology	3.58099	4.3247	7.54342	9.40846e-11	1.81709e-08	14.2628
LAT2	Oncology	3.40169	4.35069	5.39973	7.73866e-07	2.19793e-05	5.53097
BCL2	Oncology_II	3.10794	4.13779	4.50294	2.45055e-05	0.000420073	2.21971
PAG1	Cardiometabolic	3.03092	3.67536	5.82328	1.39147e-07	5.16808e-06	7.18585
TMPRSS15	Oncology	2.96277	2.33825	5.87521	1.12414e-07	4.52312e-06	7.39196
ITGA5	Neurology	2.91256	1.17607	6.84261	1.92734e-09	1.92534e-07	11.3302
DUT	Oncology_II	2.86504	8.01044	5.8177	1.42367e-07	5.22071e-06	7.16376
IL6	Inflammation	2.85912	1.25441	3.95089	0.00017615	0.00205769	0.349827
TOP2B	Inflammation_II	2.82493	4.16257	4.39464	3.64618e-05	0.000603599	1.84148
BLNK	Inflammation_II	2.78135	2.61802	4.81784	7.51758e-06	0.000158967	3.34806
IL6	Oncology	2.76806	1.17005	3.92227	0.000194374	0.00223452	0.257064
ZHX2	Neurology_II	2.75771	2.63978	4.1357	9.24059e-05	0.00125093	0.959197
SLC1A4	Neurology_II	2.70237	0.756208	2.91705	0.00467546	0.0281013	-2.69406
IL6	Cardiometabolic	2.69849	1.26384	3.75552	0.000342195	0.00352789	-0.274618
IL6	Neurology	2.65436	1.00495	3.69409	0.000419976	0.00411037	-0.466578
IL10	Inflammation	2.65014	3.58818	4.16123	8.44217e-05	0.00117019	1.04474
CXCL8	Oncology	2.62012	3.2991	3.93271	0.000187527	0.00217306	0.290848
TK1	Oncology_II	2.57474	4.05139	5.86775	1.15915e-07	4.59185e-06	7.36233
FLT3	Oncology	2.57045	3.31962	10.0118	2.09047e-15	8.65157e-13	24.6746
TDP1	Oncology_II	2.543	3.27439	3.7141	0.000392948	0.00389853	-0.404271
CXCL8	Inflammation	2.50139	3.19245	3.98869	0.000154576	0.00184768	0.47303
IGFBP1	Cardiometabolic	2.47636	2.10518	5.85116	1.24095e-07	4.73032e-06	7.29644
CXCL8	Neurology	2.47153	3.22118	3.62679	0.000524433	0.00496498	-0.67438
MGMT	Inflammation	2.45493	3.17533	4.20862	7.13292e-05	0.00102297	1.20438
PLA2G2A	Cardiometabolic	2.45482	0.774365	4.00196	0.000147624	0.00179692	0.516452
TRAF3IP2	Cardiometabolic_II	2.36398	0.993804	4.53041	2.21389e-05	0.000393476	2.31648
TRIM24	Oncology_II	2.28966	4.87999	2.91098	0.00475772	0.0284775	-2.70991
CD79B	Inflammation	2.28004	3.16936	7.36408	2.04526e-10	3.11848e-08	13.5083
SPINT1	Neurology	2.25096	1.65771	6.71397	3.33712e-09	2.86304e-07	10.7976
CD70	Inflammation	2.24813	1.23435	4.52742	2.23849e-05	0.00039542	2.30595
TNFRSF13C	Inflammation	2.22826	3.10047	5.69705	2.33126e-07	7.85309e-06	6.68761
NOS2	Cardiometabolic_II	2.2199	1.61311	4.22489	6.73023e-05	0.000984721	1.25947
RRM2	Oncology	2.21354	4.84058	3.99751	0.00014992	0.00181723	0.501887
NPY	Oncology	2.20257	2.9166	6.72628	3.1666e-09	2.86304e-07	10.8485
CXCL8	Cardiometabolic	2.19964	3.09198	3.14704	0.00237679	0.0165519	-2.07568
FGL1	Inflammation_II	2.19382	-0.621149	3.78009	0.000315103	0.00330744	-0.197224
EFNB2	Neurology_II	2.18484	1.85454	4.8459	6.75433e-06	0.000144964	3.45053
BTN1A1	Oncology_II	2.14544	1.33553	4.59676	1.73017e-05	0.000320362	2.55157
IL1B	Inflammation	2.11046	2.34086	3.58234	0.000606498	0.00552524	-0.81017
MKI67	Inflammation_II	2.06929	3.26398	2.90661	0.00481754	0.0287169	-2.72126
CSF3	Inflammation	2.06549	1.41768	2.88071	0.00518752	0.0302424	-2.78842
DPY30	Oncology	2.05455	2.73421	4.19224	7.56153e-05	0.0010628	1.14909
PSIP1	Inflammation	2.03987	2.80327	4.04877	0.000125415	0.00156606	0.670396
CD200	Inflammation	1.98845	2.01229	7.45853	1.3591e-10	2.46083e-08	13.9054
DLL1	Oncology	1.97791	1.57474	6.70555	3.45897e-09	2.86304e-07	10.7628
CALCA	Neurology	1.97269	2.14762	3.25592	0.00170628	0.0128082	-1.77047
TNFRSF10B	Neurology	1.94089	1.78511	5.4098	7.43344e-07	2.15347e-05	5.56972
USP28	Neurology_II	1.91287	2.53751	3.43358	0.000978961	0.00824433	-1.25602
WDR46	Oncology_II	1.89476	2.94342	3.29484	0.00151307	0.0115352	-1.65948
SAFB2	Neurology_II	1.86726	2.47702	3.30341	0.00147338	0.0113354	-1.6349
HNRNPUL1	Neurology_II	1.85028	3.09949	3.37075	0.00119394	0.00962612	-1.44023
RCOR1	Cardiometabolic	1.84097	3.41387	2.68431	0.00896352	0.0454769	-3.28179
SIGLEC5	Neurology	1.83818	1.49207	3.14917	0.00236158	0.0164855	-2.06977
IL2RA	Cardiometabolic	1.82449	2.1661	4.46994	2.76733e-05	0.000466103	2.10392
TNFRSF6B	Neurology	1.81883	1.82314	5.77359	1.70567e-07	6.02601e-06	6.98923
CD27	Oncology	1.81837	1.69061	6.21638	2.72893e-08	1.49164e-06	8.76119
CDK1	Oncology_II	1.79914	3.96966	2.51686	0.0140056	0.0651441	-3.67977
BLOC1S2	Neurology_II	1.77938	0.316605	2.36299	0.0207568	0.0868992	-4.02645
HDGFL2	Neurology_II	1.77146	3.35667	3.00175	0.00365809	0.0229277	-2.47056
DFFA	Inflammation	1.7513	4.23453	3.13708	0.00244913	0.0168531	-2.10322
DPEP1	Neurology	1.74956	0.597276	7.71135	4.53945e-11	1.0116e-08	14.9711
RAD51	Oncology_II	1.7362	3.8658	2.51555	0.0140539	0.0652468	-3.68282
IL3	Oncology_II	1.71368	1.45181	2.1304	0.0364614	0.131068	-4.51452
CCAR2	Neurology_II	1.67639	4.00651	2.97192	0.0039904	0.0249142	-2.54986
PTPRK	Oncology_II	1.67629	1.6847	6.22847	2.59433e-08	1.45567e-06	8.81016
LMNB1	Oncology_II	1.67157	1.3799	3.1821	0.00213783	0.0152921	-1.97825
TP53BP1	Inflammation_II	1.66329	4.01082	2.22374	0.0292172	0.111665	-4.32395
RELB	Inflammation_II	1.63981	-0.248361	3.13029	0.00249954	0.0171592	-2.12192
PMS1	Neurology_II	1.63887	2.60437	2.39256	0.0192697	0.0828255	-3.96128
PTTG1	Oncology_II	1.63587	1.54858	2.49868	0.0146843	0.0672735	-3.72169
CXCL1	Inflammation	1.62561	2.9755	3.5657	0.000640246	0.00568226	-0.8607
SETMAR	Neurology	1.61848	2.94923	2.72388	0.00804441	0.0415485	-3.18465
KCTD5	Neurology_II	1.61158	3.43561	2.53381	0.0133985	0.0632866	-3.64047
XCL1	Oncology	1.60531	0.667535	5.00309	3.68873e-06	8.72778e-05	4.03015
TCOF1	Cardiometabolic_II	1.60223	3.14462	2.54878	0.0128823	0.0611803	-3.60557
CDHR2	Oncology	1.60199	-0.121827	4.3261	4.67701e-05	0.000720708	1.60485
ZCCHC8	Cardiometabolic_II	1.57181	2.08785	2.48864	0.0150719	0.068761	-3.74475
CEACAM20	Oncology_II	1.56656	-0.0401417	2.5444	0.0130312	0.0617862	-3.61578
BATF	Neurology_II	1.56362	-2.2554	2.83467	0.00591015	0.0335063	-2.90657
HNRNPK	Cardiometabolic	1.56232	3.14121	1.88977	0.0627043	0.196171	-4.97221
EPHB4	Cardiometabolic	1.55167	1.2211	6.41857	1.16728e-08	8.16734e-07	9.58368
CWC15	Oncology_II	1.52962	2.75311	2.82607	0.00605503	0.033995	-2.92848
LILRB2	Cardiometabolic	1.49252	1.30699	4.76042	9.35108e-06	0.000193233	3.13929
TIMD4	Cardiometabolic	1.48498	1.01278	4.32994	4.61254e-05	0.000714574	1.61803
DSG2	Neurology	1.48455	1.90162	3.86907	0.000233164	0.00257815	0.0857742
NENF	Oncology_II	1.4805	1.38168	2.13035	0.0364656	0.131068	-4.51462
CD72	Inflammation_II	1.47258	2.27466	4.25086	6.13293e-05	0.000920574	1.3476
PKD2	Cardiometabolic_II	1.47215	3.3034	2.75576	0.00736756	0.0391684	-3.10556
ZBTB17	Cardiometabolic	1.46875	3.22092	2.88646	0.00510319	0.0300487	-2.77355
HEXIM1	Inflammation	1.45844	2.97599	2.88065	0.00518829	0.0302424	-2.78856
BCR	Inflammation	1.44652	3.36494	2.49251	0.0149215	0.0681822	-3.73587
ILKAP	Neurology	1.43736	2.50218	2.69351	0.00874167	0.0446476	-3.25931
LRIG1	Oncology	1.43727	1.20364	5.44216	6.53017e-07	1.9503e-05	5.69449
SMPDL3B	Oncology_II	1.43432	0.990075	2.47304	0.015692	0.0711422	-3.7804
PQBP1	Oncology	1.42933	2.74866	2.28215	0.0253552	0.10021	-4.20105
NOP56	Cardiometabolic_II	1.42548	-0.284412	2.81008	0.00633303	0.0352823	-2.96906
PRDX1	Neurology	1.41746	2.57588	3.17377	0.00219248	0.0155296	-2.00147
HHEX	Neurology_II	1.41059	1.90452	2.72615	0.00799435	0.0414305	-3.17904
LTB	Oncology_II	1.3915	2.57073	3.24376	0.00177126	0.0131987	-1.80495
NACC1	Oncology_II	1.38733	3.69755	2.20313	0.0306981	0.115797	-4.36665
IRAG2	Cardiometabolic	1.38408	3.07034	2.88766	0.00508575	0.030007	-2.77045
APEX1	Oncology	1.38332	1.54982	3.18803	0.00209973	0.0150726	-1.9617
LEO1	Neurology_II	1.37919	1.85915	2.45618	0.0163879	0.0730396	-3.81871
ICAM2	Cardiometabolic	1.37235	1.26076	6.34544	1.5883e-08	1.04575e-06	9.2853
PRL	Neurology	1.3722	1.86304	3.35609	0.00125015	0.00992241	-1.48285
MZB1	Inflammation	1.3719	0.281638	3.78855	0.000306263	0.00322634	-0.170513
SPINK2	Inflammation_II	1.35079	1.22452	2.5852	0.0116999	0.0567396	-3.51992
CIT	Neurology_II	1.34656	2.41346	2.51676	0.0140092	0.0651441	-3.68
LAIR1	Inflammation	1.34452	0.577148	4.07034	0.000116299	0.00150102	0.741694
LRG1	Inflammation_II	1.34318	0.798112	6.07155	4.99136e-08	2.41e-06	8.1769
DCTPP1	Cardiometabolic	1.34043	3.34398	2.79999	0.00651447	0.0359475	-2.99458
RELT	Neurology	1.33765	1.29378	6.02776	5.9863e-08	2.67542e-06	8.00109
GPRC5C	Oncology_II	1.33322	0.863485	1.97453	0.052052	0.173527	-4.8166
DDR1	Neurology	1.32369	1.24552	5.86488	1.17293e-07	4.59185e-06	7.35091
BAP18	Neurology_II	1.32338	2.93212	2.22282	0.0292816	0.111764	-4.32586
DHODH	Cardiometabolic_II	1.3202	-0.305356	2.52758	0.0136188	0.0639889	-3.65494
CASP7	Neurology_II	1.31924	3.3873	2.40629	0.0186117	0.0807159	-3.93076
CACNB3	Neurology_II	1.3082	2.79829	1.97879	0.0515608	0.172087	-4.80862
DHPS	Oncology_II	1.30128	0.757471	1.87986	0.0640627	0.199157	-4.99
SATB1	Neurology_II	1.30024	3.0176	2.2711	0.0260492	0.102117	-4.22451
EDA2R	Oncology	1.29039	0.881105	2.73919	0.00771248	0.0404034	-3.14675
SPRING1	Oncology_II	1.28801	1.82391	3.02398	0.00342741	0.0219188	-2.41108
TPR	Cardiometabolic_II	1.2806	2.26633	2.16527	0.0335904	0.123179	-4.44418
SIGLEC1	Inflammation	1.27334	1.11085	4.65839	1.37394e-05	0.000265354	2.77161
BTLA	Oncology_II	1.27212	2.2759	2.08619	0.0404073	0.142582	-4.60228
FCAMR	Cardiometabolic_II	1.27144	1.65549	4.06835	0.000117112	0.00150121	0.735113
LBP	Cardiometabolic	1.2696	-0.520874	3.10896	0.00266449	0.0179931	-2.18057
MAPRE3	Oncology_II	1.26264	2.02228	1.29499	0.199347	0.432267	-5.88543
C4BPB	Oncology	1.25926	1.1528	3.87652	0.000227312	0.00254256	0.10969
VMO1	Oncology	1.25857	-0.0875107	2.78838	0.00672918	0.0366436	-3.02385
CXCL9	Inflammation	1.25834	1.55739	1.98644	0.0506874	0.169698	-4.79425
DCUN1D1	Neurology_II	1.25783	1.68594	1.82641	0.0718216	0.214502	-5.0845
ADA	Inflammation	1.24791	2.45378	3.62394	0.000529348	0.00497896	-0.683098
LTA	Inflammation	1.24568	1.24145	3.65395	0.000479605	0.00460071	-0.590834
THAP12	Oncology_II	1.24508	0.981969	1.70704	0.0920059	0.257031	-5.28648
CCL18	Cardiometabolic	1.24389	0.216619	3.38563	0.00113934	0.00927156	-1.39683
DSC2	Neurology	1.24351	1.47607	5.49131	5.36094e-07	1.61777e-05	5.88456
LY9	Inflammation	1.2339	1.52062	4.80301	7.95453e-06	0.000165786	3.294
CD3G	Inflammation_II	1.22146	-2.97882	2.12517	0.0369102	0.132125	-4.52499
AK2	Neurology_II	1.21987	2.07998	2.07341	0.0416149	0.146309	-4.62735
MAD1L1	Neurology	1.20869	1.85603	2.35028	0.0214267	0.0890577	-4.05425
METAP2	Oncology	1.2082	3.50202	3.05808	0.00309966	0.0203161	-2.31917
MMP12	Oncology	1.20553	2.59372	2.1248	0.036942	0.132125	-4.52573
ZNF174	Inflammation_II	1.19686	1.84823	2.27433	0.025845	0.101591	-4.21768
ANGPTL2	Inflammation	1.19116	0.929136	4.23633	6.46051e-05	0.000950056	1.29825
CD22	Inflammation	1.1887	2.37088	5.40097	7.70034e-07	2.19793e-05	5.53575
THPO	Cardiometabolic	1.18277	2.6351	3.42505	0.00100583	0.00837328	-1.28117
RALY	Oncology_II	1.18005	3.00936	2.03917	0.0450042	0.155396	-4.69382
PALM3	Cardiometabolic_II	1.17808	1.8713	1.68639	0.0959319	0.264167	-5.32016
FKBP4	Neurology	1.17417	2.85331	5.50174	5.14067e-07	1.56763e-05	5.92499
NT-proBNP	Cardiometabolic	1.17206	1.21251	2.06259	0.042661	0.149262	-4.64845
NPPB	Cardiometabolic	1.16692	3.03686	1.54762	0.125978	0.320139	-5.53651
IL15RA	Inflammation	1.16481	1.47659	4.34124	4.42757e-05	0.000689606	1.65691
HDGF	Oncology	1.16397	3.58868	2.02932	0.046022	0.157904	-4.71275
IL25	Oncology_II	1.15504	-0.44706	1.71537	0.0904619	0.253696	-5.2728
CCL23	Inflammation	1.15096	1.05059	4.38755	3.74167e-05	0.000612408	1.8169
SMAD1	Oncology	1.14885	1.8032	2.28072	0.0254446	0.100426	-4.20411
CEACAM21	Inflammation	1.14806	0.662062	2.6822	0.0090151	0.0456586	-3.28693
LGALS9	Inflammation	1.14759	1.77257	3.73079	0.000371692	0.00373886	-0.352152
AKR1B10	Neurology_II	1.14681	-1.20213	1.2257	0.224198	0.466393	-5.97081
TCP11	Oncology_II	1.14675	0.615695	1.94692	0.0553384	0.180535	-4.86796
SEMA6C	Inflammation_II	1.14194	-0.569468	4.05327	0.000123459	0.00155505	0.68524
TIE1	Cardiometabolic	1.1419	1.03666	4.87242	6.10259e-06	0.000133933	3.54768
RCC1	Oncology_II	1.13822	1.67965	2.27924	0.0255365	0.100652	-4.20724
SHISA5	Cardiometabolic_II	1.13754	1.17635	6.0271	6.00285e-08	2.67542e-06	7.99842
ORM1	Inflammation_II	1.13691	0.866057	6.36844	1.44179e-08	9.71367e-07	9.37905
IL3RA	Inflammation	1.13633	1.51036	4.30161	5.10965e-05	0.000783209	1.52083
ARF6	Oncology_II	1.13534	2.64996	1.68594	0.0960191	0.264167	-5.32089
SWAP70	Oncology_II	1.13371	2.43002	2.73949	0.00770614	0.0404034	-3.14601
GLYR1	Oncology_II	1.11621	3.05021	2.00577	0.0485366	0.164649	-4.75771
MYL6B	Neurology_II	1.11504	0.957264	1.49271	0.139763	0.346656	-5.61733
IL15	Inflammation	1.11407	0.503813	4.19103	7.59407e-05	0.0010628	1.14502
NLGN1	Neurology_II	1.11052	0.377177	2.29942	0.0243033	0.0971127	-4.16419
BAX	Neurology	1.10961	2.25212	1.90537	0.0606163	0.192993	-4.94404
CHEK2	Cardiometabolic	1.10906	1.602	1.93355	0.0569921	0.184497	-4.8926
CCNE1	Inflammation_II	1.10893	3.05897	1.80918	0.0744834	0.219734	-5.11442
ARHGAP5	Oncology_II	1.10578	1.32591	2.02181	0.0468113	0.15992	-4.72714
LMNB2	Neurology_II	1.1042	2.36091	2.30418	0.0240208	0.0961163	-4.154
FLT4	Oncology	1.10078	0.925721	3.22479	0.00187723	0.0138733	-1.85853
CLASP1	Oncology_II	1.0927	0.956935	1.45353	0.150303	0.364985	-5.67331
SART1	Cardiometabolic_II	1.09047	2.57523	1.60415	0.112939	0.298254	-5.45046
CCL19	Neurology	1.08532	0.447957	2.36331	0.02074	0.0868992	-4.02575
CSF3R	Inflammation_II	1.06562	1.22588	3.41923	0.00102458	0.00848057	-1.29831
BPIFB2	Cardiometabolic_II	1.06405	0.0107274	2.3844	0.0196701	0.0838005	-3.97933
LDLR	Cardiometabolic	1.0612	2.26396	3.01331	0.0035364	0.0223201	-2.43967
ELOA	Oncology	1.05911	1.37178	1.67648	0.0978637	0.268477	-5.33618
TNFRSF1A	Neurology	1.05879	1.09479	4.35268	4.24759e-05	0.000668765	1.69634
CDH4	Neurology_II	1.05487	0.258106	2.88467	0.00512931	0.0301412	-2.77818
PSCA	Oncology_II	1.05434	-1.51558	0.942224	0.349143	0.608137	-6.27279
PRKAG3	Neurology_II	1.04863	0.795177	1.82392	0.0722003	0.21525	-5.08882
SDC1	Cardiometabolic	1.04697	1.80867	2.76611	0.0071592	0.038479	-3.07971
KIF22	Cardiometabolic_II	1.04622	3.55794	2.06027	0.042888	0.149875	-4.65296
FDX1	Cardiometabolic_II	1.03555	1.00764	2.12677	0.036772	0.132006	-4.52178
DEFB116	Neurology_II	1.02839	-0.893406	2.41032	0.0184226	0.0801354	-3.92178
IL2	Inflammation	1.02787	0.229193	1.55844	0.123396	0.316352	-5.52028
DCTN6	Neurology	1.02533	1.01654	1.8798	0.0640714	0.199157	-4.99012
NPL	Cardiometabolic_II	1.01506	3.46145	2.50588	0.0144121	0.0664838	-3.70512
CEP112	Cardiometabolic_II	1.01097	0.50172	1.50614	0.136288	0.340662	-5.59783
FUS	Oncology	1.01024	2.37035	2.20483	0.0305734	0.115477	-4.36314
SIGLEC8	Cardiometabolic_II	1.00856	1.74141	3.01445	0.00352463	0.0222944	-2.43663
RNASE10	Cardiometabolic_II	1.00856	1.32889	3.00442	0.00362972	0.0228098	-2.46345
DXO	Neurology_II	1.00579	2.61011	2.01053	0.0480189	0.163276	-4.74866
FN1	Inflammation_II	1.00474	-0.0785333	6.42891	1.11747e-08	8.09325e-07	9.62593
ICAM3	Cardiometabolic	1.00454	1.1876	4.21138	7.0629e-05	0.00101797	1.21373
NUBP1	Oncology_II	1.0041	2.68361	0.860031	0.392549	0.649837	-6.34595
SUOX	Neurology_II	1.00335	1.13595	1.82325	0.0723026	0.215273	-5.08999
CALCOCO2	Cardiometabolic_II	1.00154	2.70958	1.96955	0.0526325	0.174858	-4.82591
NOS3	Neurology	0.99425	2.97155	2.20009	0.030922	0.11649	-4.37292
NPM1	Neurology	0.993388	1.6495	2.08542	0.040479	0.142661	-4.60379
RGMA	Neurology	0.991366	0.793685	3.60036	0.000571852	0.00527597	-0.755252
PAFAH1B3	Neurology_II	0.988007	-5.02993	1.16013	0.249726	0.493346	-6.04745
MFAP4	Inflammation_II	0.98497	-0.271804	5.00489	3.66305e-06	8.72778e-05	4.03685
SNX2	Oncology_II	0.983112	2.88876	1.53474	0.129111	0.326461	-5.55572
BNIP3L	Inflammation_II	0.979447	2.69754	2.40912	0.0184791	0.0802608	-3.92448
ENOPH1	Oncology_II	0.974996	0.787396	1.96261	0.0534506	0.176967	-4.83886
TNF	Neurology	0.973576	2.5304	2.1766	0.0327006	0.121143	-4.42109
APLP1	Cardiometabolic	0.970834	2.30709	3.75081	0.000347636	0.00355867	-0.289416
PPP3R1	Neurology	0.970669	1.7917	3.57562	0.000619927	0.00557741	-0.830608
HLA-E	Inflammation	0.967991	1.20282	3.59415	0.000583579	0.00535009	-0.774208
ADRA2A	Cardiometabolic_II	0.967018	0.947767	1.79304	0.0770519	0.225702	-5.14222
DNAJB14	Oncology_II	0.966199	2.36918	1.89302	0.0622648	0.195641	-4.96636
HIP1R	Neurology_II	0.965172	1.81833	1.98709	0.0506133	0.169698	-4.79302
CD38	Oncology	0.964756	1.87559	2.88271	0.00515804	0.0302424	-2.78325
NRTN	Inflammation	0.960067	0.0058369	2.36255	0.0207796	0.0868992	-4.02741
DNPEP	Neurology_II	0.959182	0.220898	2.35858	0.0209869	0.0874807	-4.0361
RBM25	Oncology_II	0.95665	0.962121	1.24744	0.21617	0.455593	-5.94451
LYPD8	Oncology	0.953588	0.342464	2.2775	0.0256457	0.100945	-4.21095
DNAJC9	Oncology_II	0.951539	4.3122	1.34931	0.181351	0.406691	-5.81538
PDCD6	Cardiometabolic	0.951538	2.7007	3.98793	0.000154983	0.00184768	0.470553
ACY3	Cardiometabolic_II	0.951264	1.79666	2.09245	0.0398268	0.140705	-4.58995
PZP	Inflammation_II	0.950825	-1.38931	2.18757	0.0318592	0.11848	-4.39865
GAGE2A	Oncology_II	0.948905	-1.11194	1.7141	0.0906953	0.254105	-5.27489
GCHFR	Inflammation_II	0.946518	0.654662	1.9335	0.0569986	0.184497	-4.89269
PARP1	Inflammation	0.945685	0.802223	1.31556	0.192381	0.420629	-5.85923
LILRB1	Cardiometabolic	0.944828	1.04997	4.38404	3.78984e-05	0.000616359	1.80473
SIGLEC10	Inflammation	0.944494	1.98735	2.77517	0.00698136	0.0375929	-3.05704
BRD1	Oncology_II	0.94422	0.268127	2.10778	0.0384362	0.136793	-4.55962
VWA5A	Oncology_II	0.941314	0.050469	1.47839	0.143546	0.353615	-5.63795
EIF1AX	Neurology_II	0.941275	1.94929	1.74119	0.0858055	0.243943	-5.22998
FCGR2B	Oncology	0.938769	0.73087	2.15157	0.0346937	0.126266	-4.47193
NUDC	Inflammation	0.938657	1.30132	2.34524	0.0216973	0.0896677	-4.06523
MED21	Cardiometabolic_II	0.935641	1.5564	2.19888	0.0310114	0.116675	-4.37541
KLRC1	Neurology_II	0.934012	0.351745	2.05833	0.0430795	0.150182	-4.65674
CNTNAP4	Neurology_II	0.932405	0.389829	1.36531	0.176292	0.401193	-5.79423
UBE2L6	Cardiometabolic_II	0.929962	2.99198	2.04218	0.0446964	0.154517	-4.688
LRP2BP	Neurology_II	0.928595	0.989436	1.77345	0.0802682	0.233003	-5.17566
SNRPB2	Neurology_II	0.923254	2.04044	1.49529	0.139089	0.345577	-5.61359
SLC28A1	Oncology_II	0.919324	-0.534046	1.69913	0.0934946	0.259687	-5.29943
SPRR1B	Oncology_II	0.915387	0.204599	0.962054	0.339155	0.597284	-6.25416
NAPRT	Neurology_II	0.913493	1.73213	1.89188	0.0624187	0.1957	-4.96841
TTN	Cardiometabolic_II	0.909729	0.192499	1.4243	0.158561	0.376827	-5.71417
LGALS3BP	Inflammation_II	0.909224	1.06191	4.07622	0.000113928	0.00148005	0.761162
ADGRE1	Oncology_II	0.908424	-0.41035	2.89508	0.0049791	0.0294376	-2.75121
IGSF9	Cardiometabolic_II	0.907193	-0.274695	1.83092	0.0711366	0.212895	-5.0766
SLC27A4	Neurology	0.905682	1.8279	1.78599	0.0781968	0.228593	-5.15429
COL4A4	Oncology_II	0.904934	0.747471	2.19369	0.0313981	0.11752	-4.38609
RNF4	Oncology_II	0.904126	0.124082	1.52013	0.132738	0.334094	-5.57732
EZR	Neurology	0.902297	1.83237	2.40264	0.0187846	0.08117	-3.93889
FGF23	Oncology	0.90145	-0.980712	1.34431	0.182955	0.408337	-5.82195
DGCR6	Neurology_II	0.900491	2.12705	1.39487	0.167227	0.388186	-5.75451
ADGRV1	Neurology_II	0.89488	0.151862	1.394	0.167489	0.388232	-5.75569
VCAM1	Cardiometabolic	0.894168	1.46993	4.69011	1.21957e-05	0.000240346	2.88544
EGLN1	Inflammation	0.8931	3.26977	1.35553	0.179372	0.40439	-5.80719
PPM1F	Cardiometabolic_II	0.885045	1.76002	2.80913	0.00634999	0.0353089	-2.97148
APBB1IP	Oncology	0.884555	1.88151	1.87744	0.064398	0.199839	-4.99433
SHC1	Oncology_II	0.881645	0.222902	1.03067	0.306053	0.558686	-6.18679
RRM2B	Oncology	0.881006	4.24562	1.85313	0.0678496	0.207561	-5.03757
SYT1	Neurology_II	0.878229	2.20897	2.32361	0.0228953	0.0927659	-4.11217
LSM8	Oncology_II	0.878008	1.60392	1.18477	0.2399	0.483508	-6.01912
GPKOW	Neurology	0.872692	1.59432	1.56717	0.121341	0.312466	-5.50709
S100A3	Oncology_II	0.8723	1.52992	1.93445	0.0568804	0.184497	-4.89096
ECM1	Inflammation_II	0.871965	-0.518031	3.43409	0.000977376	0.00824433	-1.25451
UFD1	Oncology_II	0.870434	3.91721	1.31075	0.193994	0.422874	-5.86539
GBP1	Neurology_II	0.869879	2.11026	1.437	0.154931	0.371921	-5.69651
RPE	Oncology_II	0.868593	1.63575	1.31699	0.191903	0.420533	-5.85739
PSPN	Inflammation	0.867587	1.109	1.77348	0.0802625	0.233003	-5.1756
CD14	Cardiometabolic	0.86652	0.852249	3.635	0.000510478	0.00486466	-0.649171
CCL2	Neurology	0.863252	1.38167	2.41035	0.0184213	0.0801354	-3.92172
MRC1	Inflammation_II	0.860645	1.25147	2.90249	0.00487481	0.0289986	-2.73199
CDC123	Oncology_II	0.858469	0.49343	1.4171	0.16065	0.378993	-5.72412
ST3GAL1	Oncology	0.858033	1.20331	3.83195	0.000264507	0.00288074	-0.0328254
VAMP5	Cardiometabolic	0.856825	2.12403	1.76152	0.0822801	0.237416	-5.19585
IGSF3	Oncology	0.855421	1.47206	2.96904	0.00402389	0.0249902	-2.55748
CHM	Neurology_II	0.855363	1.89225	1.81139	0.0741371	0.218935	-5.11059
ITIH3	Cardiometabolic	0.850466	0.132321	4.41819	3.34567e-05	0.000557035	1.92329
UGDH	Cardiometabolic_II	0.846696	2.05674	1.1248	0.264307	0.509108	-6.08705
L3HYPDH	Cardiometabolic_II	0.846503	1.06999	1.74476	0.0851771	0.243111	-5.22401
LONP1	Cardiometabolic_II	0.845044	1.65817	1.59164	0.115728	0.302857	-5.46976
TRAF2	Inflammation	0.84269	2.89567	1.58313	0.117655	0.305418	-5.4828
SUGP1	Oncology_II	0.842603	-0.83882	1.48125	0.142785	0.352642	-5.63386
EPHB6	Neurology	0.840102	1.95481	3.24357	0.00177227	0.0131987	-1.80548
ADAMTSL2	Cardiometabolic_II	0.839094	0.856804	3.61823	0.000539354	0.00505666	-0.700598
BST2	Neurology	0.835425	0.568948	2.22587	0.0290675	0.11124	-4.31952
CASP4	Oncology_II	0.834007	-2.6864	1.28505	0.202783	0.436776	-5.89797
CCDC50	Neurology_II	0.833349	1.32926	1.74921	0.0843997	0.242085	-5.21656
TXNRD1	Neurology	0.832789	1.73901	1.84029	0.0697341	0.210657	-5.06019
TNFRSF8	Neurology	0.832586	2.4727	2.72382	0.00804582	0.0415485	-3.18481
RAB2B	Oncology_II	0.8309	-0.35208	2.25196	0.027291	0.105557	-4.26492
CBX2	Cardiometabolic_II	0.830319	1.18183	1.50765	0.135902	0.339988	-5.59562
IL6R	Cardiometabolic	0.830286	0.953018	3.08941	0.00282449	0.0188518	-2.23403
ARID4B	Neurology	0.826657	1.22548	1.47253	0.145118	0.355674	-5.64635
PTPRH	Oncology_II	0.825846	0.692926	2.43962	0.0170983	0.0756241	-3.85613
CDKL5	Neurology_II	0.825846	0.54889	1.71201	0.0910828	0.254944	-5.27833
PFDN4	Oncology_II	0.824498	0.906249	1.32048	0.190744	0.419746	-5.8529
EEF1D	Cardiometabolic_II	0.821512	3.18425	1.57683	0.119099	0.308613	-5.49241
REST	Oncology_II	0.821361	-0.0501571	2.0848	0.0405374	0.142694	-4.60502
NAGK	Cardiometabolic_II	0.817137	1.97976	1.96162	0.0535674	0.177152	-4.8407
FMNL1	Neurology	0.816987	0.677902	1.34497	0.182743	0.408337	-5.82108
C9	Inflammation_II	0.816941	0.920736	3.68218	0.000436888	0.00421888	-0.503542
MDK	Oncology	0.815782	1.6001	1.58702	0.116771	0.304487	-5.47684
PRSS2	Cardiometabolic	0.815047	-0.36029	2.10479	0.0387044	0.13741	-4.56556
RAB37	Inflammation	0.81388	1.43789	1.26948	0.208249	0.445237	-5.91739
HLA-A	Neurology_II	0.813836	1.37202	2.90049	0.00490275	0.0291051	-2.73718
CLINT1	Oncology_II	0.812191	0.96083	1.34027	0.184259	0.410614	-5.82723
SDHB	Oncology_II	0.809025	0.658598	1.42108	0.159492	0.377648	-5.71862
CLSTN3	Neurology_II	0.808639	2.60252	2.66894	0.00934559	0.046973	-3.3192
ING1	Neurology	0.80738	2.29575	1.1965	0.235322	0.478393	-6.00544
CDC25A	Oncology_II	0.805768	1.00738	1.85811	0.0671298	0.206202	-5.02875
TRIM58	Oncology_II	0.803949	1.86967	1.27995	0.204559	0.439151	-5.90435
CD74	Neurology	0.803927	0.575727	3.49059	0.000816018	0.0069941	-1.08674
RNASEH2A	Neurology_II	0.800669	1.298	1.59289	0.115446	0.302666	-5.46783
BAG6	Cardiometabolic	0.799089	2.21734	3.21855	0.00191339	0.0140687	-1.87611
PAGR1	Cardiometabolic_II	0.798388	3.79444	1.28715	0.202054	0.435529	-5.89533
RBP5	Oncology	0.798279	0.839296	2.18053	0.0323966	0.120324	-4.41306
CD300LF	Oncology	0.798243	1.98755	2.25314	0.0272131	0.105396	-4.26244
RNF149	Cardiometabolic_II	0.795276	1.42867	3.28987	0.00153654	0.0116528	-1.6737
FAM171A2	Neurology_II	0.794776	-0.540857	1.12281	0.265149	0.510066	-6.08925
TGFBR1	Inflammation_II	0.787714	1.08067	2.78179	0.00685386	0.0372526	-3.04041
CDCP1	Neurology	0.787531	0.599263	2.10355	0.0388157	0.137636	-4.56801
CEACAM6	Cardiometabolic_II	0.787487	0.220317	2.33054	0.0225052	0.0918276	-4.09717
RPGR	Neurology_II	0.787218	0.629149	1.98033	0.0513836	0.171693	-4.80573
MME	Oncology	0.786493	-0.130627	2.25437	0.0271317	0.105222	-4.25984
GHRHR	Neurology	0.784484	0.290745	1.94001	0.0561881	0.182895	-4.88071
AIDA	Neurology_II	0.784067	1.71959	0.949717	0.345347	0.605245	-6.26579
LILRA2	Neurology	0.782709	1.30045	3.0834	0.00287543	0.0190621	-2.25041
MORF4L2	Oncology_II	0.782236	1.4674	1.55296	0.124697	0.318796	-5.52851
LILRB5	Cardiometabolic	0.781723	-0.451018	1.72507	0.0886888	0.249448	-5.25679
UROS	Neurology_II	0.780553	1.50645	1.10717	0.271807	0.519753	-6.10638
FKBP5	Neurology	0.778503	3.45278	1.89536	0.0619495	0.195193	-4.96214
GIPC2	Neurology_II	0.776526	1.30831	2.55591	0.0126426	0.0603388	-3.58888
CD300A	Inflammation_II	0.775428	1.42719	3.68563	0.000431912	0.00421296	-0.492819
AGRP	Inflammation	0.773212	0.566469	2.06325	0.042596	0.149262	-4.64716
ASPSCR1	Neurology_II	0.772574	2.59244	1.54837	0.125798	0.320139	-5.53539
AKAP12	Inflammation_II	0.771251	1.07562	2.15289	0.0345862	0.126192	-4.46926
IL18	Inflammation	0.770081	1.4284	1.9996	0.0492143	0.166558	-4.7694
GRPEL1	Oncology	0.76963	1.53222	1.42572	0.158152	0.376163	-5.7122
MAGED1	Oncology	0.769374	2.14097	1.4881	0.140972	0.348759	-5.62399
HLA-DRA	Inflammation	0.76723	0.869087	1.95206	0.0547141	0.179619	-4.85846
ZPR1	Neurology_II	0.767202	-0.672914	1.53696	0.128568	0.325934	-5.55242
CFHR5	Inflammation_II	0.765949	-0.553032	2.75909	0.00729991	0.0390182	-3.09725
ADAM15	Cardiometabolic	0.7654	1.61285	2.67652	0.0091554	0.0461273	-3.30077
CEP152	Oncology_II	0.764631	1.96996	1.42085	0.159559	0.377648	-5.71894
BLMH	Cardiometabolic	0.762113	2.37449	1.99021	0.0502614	0.169508	-4.78714
HPCAL1	Inflammation	0.761376	2.47575	2.109	0.0383279	0.136576	-4.55721
ECSCR	Neurology_II	0.760495	0.582358	1.96044	0.0537085	0.177416	-4.8429
HS6ST1	Oncology	0.760458	1.93441	1.91102	0.0598743	0.191453	-4.93378
AP2B1	Neurology_II	0.759522	0.376349	1.58881	0.116367	0.304088	-5.47411
BSND	Oncology_II	0.758106	-2.95944	1.40042	0.165567	0.386813	-5.74697
MLLT1	Oncology_II	0.757537	1.18257	1.09395	0.277522	0.526166	-6.12066
FCGR2A	Cardiometabolic	0.755978	0.147355	2.49829	0.0146994	0.0672735	-3.7226
LZTFL1	Inflammation_II	0.755909	1.57451	1.28804	0.201743	0.435529	-5.8942
IL7R	Neurology	0.755313	0.118729	2.02411	0.0465686	0.159279	-4.72274
IL18BP	Cardiometabolic	0.754431	0.861914	3.29563	0.0015094	0.0115352	-1.65723
CKB	Cardiometabolic_II	0.754368	1.07178	2.47707	0.0155298	0.0705171	-3.77121
PRRT3	Cardiometabolic_II	0.753489	2.92527	3.14475	0.00239323	0.0165748	-2.08201
TNFSF13B	Cardiometabolic	0.748009	1.6322	2.50049	0.0146156	0.0671022	-3.71754
DLGAP5	Neurology_II	0.747699	2.87275	1.17921	0.242093	0.485359	-6.02556
VWF	Cardiometabolic	0.747514	1.57328	2.85931	0.00551257	0.0315611	-2.84352
CBS	Cardiometabolic_II	0.747448	-1.49708	1.14357	0.256485	0.499018	-6.06615
SCN3A	Neurology_II	0.74736	-0.25594	1.88458	0.0634125	0.197959	-4.98154
APCS	Inflammation_II	0.746258	-0.540458	2.5888	0.0115886	0.0564239	-3.51141
CETN3	Oncology_II	0.745779	2.15894	1.50248	0.137227	0.342122	-5.60315
FOLH1	Inflammation_II	0.745465	0.0464619	1.10006	0.274873	0.522511	-6.11408
CHCHD10	Neurology_II	0.745076	0.991326	2.16869	0.0333192	0.122339	-4.43721
ADH1B	Inflammation_II	0.744572	0.385639	1.0745	0.286089	0.53838	-6.1414
AP1G2	Oncology_II	0.744135	2.9004	1.64415	0.104386	0.282888	-5.38784
IL2RG	Oncology_II	0.743436	0.932064	2.53339	0.0134132	0.0632866	-3.64144
CCND2	Oncology_II	0.743062	2.1388	1.39789	0.166323	0.387086	-5.75041
TNFRSF13B	Inflammation	0.742652	0.391129	3.48943	0.000819051	0.00699938	-1.09019
IL16	Inflammation	0.742451	1.05797	2.33427	0.0222975	0.0913662	-4.08907
IL17F	Inflammation	0.742045	-0.20797	2.27278	0.0259428	0.101838	-4.22096
BTN2A1	Inflammation	0.741628	1.03216	3.56488	0.000641947	0.00568226	-0.863175
MCEE	Neurology_II	0.741622	0.953765	1.12914	0.262483	0.505931	-6.08224
GRSF1	Oncology_II	0.738587	1.6228	1.0673	0.289305	0.542045	-6.14898
CEP20	Oncology	0.73634	1.52473	1.28734	0.201986	0.435529	-5.89508
HMGCL	Cardiometabolic_II	0.735376	-0.54222	1.55007	0.12539	0.319767	-5.53285
HIF1A	Inflammation_II	0.734521	0.713586	1.59341	0.11533	0.302666	-5.46704
PGD	Cardiometabolic_II	0.732747	1.44106	1.89339	0.0622153	0.195641	-4.9657
WWP2	Neurology	0.732333	3.11571	1.69563	0.0941587	0.261031	-5.30513
FOS	Oncology_II	0.730931	2.17257	1.26325	0.210464	0.44832	-5.9251
CD163	Cardiometabolic	0.73049	1.08245	2.97018	0.00401056	0.0249862	-2.55445
RNF41	Oncology	0.730445	3.77446	1.37972	0.171826	0.394128	-5.77496
CACNA1C	Neurology_II	0.730091	0.874727	2.3327	0.0223847	0.0915937	-4.09248
ITIH4	Inflammation_II	0.72996	0.0775512	4.20557	7.2108e-05	0.00102905	1.19409
VAV3	Neurology_II	0.728696	3.65461	1.21726	0.227372	0.469712	-5.9809
HAO1	Oncology	0.728572	-0.439664	0.799092	0.426794	0.680587	-6.39598
ICOSLG	Oncology	0.727692	0.870465	4.19593	7.46283e-05	0.00105463	1.16154
MPHOSPH8	Cardiometabolic	0.727404	2.17634	1.39734	0.166486	0.387086	-5.75115
CLEC2L	Neurology_II	0.7264	1.12717	1.06246	0.291483	0.544214	-6.15405
TP53	Oncology	0.723591	2.50601	1.30198	0.196961	0.427734	-5.87658
TNFSF9	Inflammation_II	0.722727	1.41184	1.61011	0.111631	0.295878	-5.44123
LELP1	Neurology_II	0.720842	-0.67899	0.544209	0.587933	0.79628	-6.56588
CRIM1	Inflammation	0.719464	1.09814	3.0253	0.00341421	0.0219188	-2.40755
EIF4G1	Inflammation	0.71883	2.78638	1.41103	0.162424	0.381625	-5.73245
YY1	Inflammation_II	0.718019	3.46602	1.45159	0.150842	0.365376	-5.67606
LBR	Neurology	0.717875	1.14889	1.58621	0.116955	0.304602	-5.47809
DDA1	Cardiometabolic_II	0.716287	2.58806	1.1038	0.273255	0.521489	-6.11003
AIF1	Oncology	0.715436	1.12727	1.76374	0.081903	0.236799	-5.19211
C3	Inflammation_II	0.714646	-2.24764	3.34433	0.00129703	0.0102384	-1.51695
MAPK9	Inflammation	0.713619	0.754085	1.96965	0.052621	0.174858	-4.82573
CGN	Neurology_II	0.711832	0.671355	1.91287	0.0596326	0.191101	-4.93041
NFYA	Cardiometabolic_II	0.710586	1.06987	1.57047	0.12057	0.311753	-5.50208
KIF20B	Neurology_II	0.710461	2.48773	1.19566	0.235646	0.478393	-6.00642
AHCY	Cardiometabolic	0.707326	1.79906	1.56782	0.121189	0.312354	-5.50611
EIF2AK3	Cardiometabolic_II	0.705185	1.74736	1.45718	0.149297	0.363457	-5.66817
C1QTNF1	Cardiometabolic	0.703775	0.611512	3.87436	0.000228993	0.00255151	0.102757
PTN	Cardiometabolic	0.699293	1.70435	0.831264	0.408498	0.664469	-6.37002
THRAP3	Cardiometabolic_II	0.699282	1.19918	1.24081	0.218596	0.458229	-5.95258
RBM19	Cardiometabolic_II	0.698065	1.43843	1.1988	0.234431	0.477936	-6.00274
RNF168	Inflammation_II	0.695363	1.32743	1.19588	0.23556	0.478393	-6.00616
B2M	Inflammation_II	0.693683	0.813179	3.94673	0.000178692	0.00207899	0.336326
IGFBP2	Cardiometabolic	0.690163	0.491301	2.69225	0.00877181	0.0446607	-3.26239
TMPRSS11B	Neurology_II	0.690101	-1.37653	1.45493	0.149915	0.36435	-5.67134
TNFRSF1B	Neurology	0.68993	0.874514	2.71352	0.00827635	0.0426395	-3.21019
COQ7	Cardiometabolic_II	0.689397	-0.174927	2.24848	0.0275226	0.106169	-4.27224
STAM	Oncology_II	0.688293	2.13423	1.44307	0.15322	0.368363	-5.68803
AIFM1	Oncology	0.688057	0.5951	1.12279	0.265157	0.510066	-6.08927
KIR3DL2	Oncology_II	0.686952	-1.15048	1.20096	0.233597	0.476907	-6.0002
TMEM25	Neurology_II	0.68559	0.958451	2.83183	0.00595763	0.0337095	-2.91381
JUN	Inflammation	0.684423	2.0007	1.27484	0.206355	0.442494	-5.91073
PDIA2	Oncology_II	0.683582	0.493971	1.58464	0.117312	0.305075	-5.48049
MECR	Cardiometabolic_II	0.683385	1.71626	1.33382	0.186352	0.413351	-5.83563
MYOM1	Neurology_II	0.683351	-0.789298	2.16893	0.0333003	0.122339	-4.43672
SIRT2	Oncology	0.681447	2.68323	1.31522	0.192494	0.420629	-5.85966
AKR1C4	Cardiometabolic	0.679578	-2.25197	1.02255	0.30985	0.562781	-6.19499
HAVCR2	Neurology	0.677874	0.8722	2.57674	0.0119656	0.0576715	-3.53992
TBR1	Neurology_II	0.677598	0.403692	2.34668	0.0216199	0.0894754	-4.0621
PTGR1	Cardiometabolic_II	0.67676	0.453492	1.61693	0.110147	0.293288	-5.43061
LAP3	Inflammation	0.676448	-0.223329	1.55344	0.124584	0.318796	-5.5278
RBPMS	Inflammation_II	0.675902	2.1692	1.31775	0.191652	0.420299	-5.85642
HTR1A	Neurology_II	0.675558	2.69755	0.853149	0.396329	0.653852	-6.35178
ANXA2	Cardiometabolic_II	0.674806	1.46599	1.13154	0.26148	0.505005	-6.07958
FKBPL	Oncology_II	0.673838	1.58928	1.33895	0.184685	0.410712	-5.82895
IGHMBP2	Cardiometabolic_II	0.672022	3.12809	1.43315	0.156025	0.372633	-5.70188
PTPRF	Cardiometabolic	0.671105	0.957564	2.66854	0.00935569	0.046973	-3.32017
CASC3	Neurology_II	0.670972	2.31638	1.18451	0.240002	0.483508	-6.01942
TMCO5A	Neurology_II	0.667407	-2.19584	1.10147	0.274261	0.522452	-6.11255
B4GALT1	Inflammation	0.665253	0.814768	3.58567	0.000599953	0.00548285	-0.800041
MAMDC4	Oncology_II	0.664135	-0.18142	1.81802	0.073108	0.217161	-5.0991
CYTL1	Cardiometabolic_II	0.662459	1.89175	2.31492	0.0233928	0.0943857	-4.13092
INSR	Inflammation_II	0.662256	0.903956	3.04509	0.00322096	0.0209218	-2.35429
STX4	Oncology	0.661477	2.32977	1.39816	0.16624	0.387086	-5.75004
PLAU	Neurology	0.661134	1.11396	2.25728	0.0269405	0.104882	-4.25371
TNFRSF10A	Neurology	0.660613	0.708504	2.63578	0.0102208	0.0509632	-3.39931
CD300C	Neurology	0.659072	1.83717	2.46279	0.0161119	0.0723063	-3.80372
POLR2F	Oncology	0.658764	1.95913	1.33167	0.187055	0.41341	-5.83843
CNP	Cardiometabolic_II	0.658748	3.08146	1.41815	0.160345	0.378581	-5.72267
SCRIB	Oncology_II	0.658491	2.04527	1.35866	0.178381	0.403679	-5.80305
PTS	Neurology	0.658306	2.28284	1.15743	0.250819	0.493965	-6.05051
PCBP2	Neurology_II	0.657096	2.50643	1.2122	0.229293	0.472112	-5.98692
LILRB4	Inflammation	0.656455	2.13766	2.20886	0.0302794	0.114666	-4.3548
EVI5	Inflammation_II	0.654748	2.05559	1.31898	0.191241	0.420299	-5.85483
PNMA2	Neurology_II	0.653409	-0.0473631	0.784714	0.435125	0.687702	-6.40725
CRTAM	Neurology	0.653321	1.29865	2.32513	0.0228092	0.0926092	-4.10888
MYH4	Cardiometabolic_II	0.652748	0.458756	1.29103	0.200713	0.434253	-5.89044
UHRF2	Cardiometabolic_II	0.650839	1.03179	1.22553	0.224261	0.466393	-5.97101
PSME1	Neurology	0.64655	1.70354	2.13779	0.0358361	0.129609	-4.49971
PAIP2B	Oncology_II	0.645789	2.15265	1.56935	0.120832	0.311965	-5.50378
ASGR2	Inflammation_II	0.642969	0.633164	2.87821	0.00522446	0.030358	-2.79486
CXCL13	Neurology	0.639323	0.319021	1.90544	0.0606071	0.192993	-4.94391
NMT1	Neurology_II	0.636794	2.01023	1.35214	0.180446	0.405864	-5.81165
ICAM1	Cardiometabolic	0.636629	0.958465	3.80549	0.000289269	0.00308093	-0.116907
SCRIB	Inflammation_II	0.636531	2.1494	1.37813	0.172316	0.394624	-5.7771
TSC22D1	Neurology_II	0.635692	1.84596	1.44688	0.152152	0.366741	-5.68268
DDX25	Neurology_II	0.635605	1.02062	1.34947	0.1813	0.406691	-5.81517
CD82	Oncology_II	0.63468	-1.64978	2.19767	0.0311011	0.116861	-4.3779
IL34	Neurology	0.633017	0.769413	1.3396	0.184474	0.410712	-5.8281
CHI3L1	Cardiometabolic	0.632356	-1.28194	1.6531	0.102545	0.278681	-5.37362
OGA	Oncology_II	0.630016	2.06738	1.2667	0.209234	0.446684	-5.92083
ENOX2	Cardiometabolic_II	0.628841	1.55324	1.34811	0.181735	0.407183	-5.81696
VWA1	Oncology	0.627806	1.15569	2.15492	0.0344214	0.125886	-4.46517
SEPTIN7	Oncology_II	0.627682	1.83999	1.03753	0.302866	0.555809	-6.1798
IL4R	Inflammation	0.627533	1.77016	2.00965	0.0481141	0.163407	-4.75033
SEPTIN9	Oncology	0.627116	1.42279	1.84754	0.0686644	0.20917	-5.04743
ATG16L1	Oncology_II	0.619449	2.60798	1.50325	0.137029	0.341924	-5.60203
ASGR1	Neurology	0.619358	0.625458	3.16503	0.00225122	0.0159068	-2.02579
FOSB	Neurology	0.618805	1.83133	1.03082	0.305981	0.558686	-6.18663
METAP1D	Inflammation	0.61878	1.76289	1.20504	0.232026	0.474481	-5.99539
SERPINA3	Inflammation_II	0.618576	0.760721	4.0578	0.000121518	0.00153728	0.700214
SCRIB	Cardiometabolic_II	0.611695	1.86954	1.34213	0.183657	0.409588	-5.8248
TLR2	Oncology_II	0.611208	0.161194	2.23737	0.0282723	0.108772	-4.29552
PGM2	Neurology_II	0.606384	0.967993	1.05288	0.295821	0.549355	-6.16402
MAX	Neurology	0.605616	1.09631	0.949886	0.345261	0.605245	-6.26563
CFI	Inflammation_II	0.60558	0.496875	4.7409	1.00684e-05	0.00020541	3.06862
SCLY	Oncology	0.605274	1.87867	1.73949	0.0861055	0.244557	-5.23281
PIK3AP1	Inflammation	0.605228	2.93041	1.0683	0.288857	0.541631	-6.14793
TFAP2A	Neurology_II	0.604501	0.1943	1.14423	0.256214	0.498825	-6.06541
PDCL2	Oncology_II	0.604226	0.363868	1.25421	0.213712	0.452907	-5.93622
CADPS	Neurology_II	0.60358	-0.351207	1.83653	0.070295	0.211469	-5.0668
NDST1	Oncology_II	0.602277	1.28827	1.8442	0.0691556	0.210224	-5.05331
GJA8	Oncology_II	0.601655	-0.705854	0.897055	0.372598	0.632347	-6.3138
THOP1	Cardiometabolic	0.601412	3.47377	1.61756	0.110012	0.293196	-5.42963
C2CD2L	Neurology	0.600545	0.81324	1.63182	0.106966	0.286926	-5.4073
SSB	Neurology	0.600104	1.12801	1.08854	0.279889	0.528922	-6.12647
SMAD3	Oncology_II	0.599847	1.01652	1.11592	0.268064	0.514293	-6.09681
VSIG4	Neurology	0.599626	0.646538	1.53636	0.128713	0.325946	-5.55331
CFHR4	Inflammation_II	0.598646	-0.0953012	1.63687	0.105903	0.285396	-5.39935
RBP1	Neurology_II	0.59762	1.3531	1.32558	0.189055	0.416495	-5.84632
SKIV2L	Cardiometabolic_II	0.59569	0.748044	1.45185	0.15077	0.365376	-5.67569
TPRKB	Oncology_II	0.595566	-0.126532	1.64774	0.103644	0.281139	-5.38214
GNPDA2	Inflammation_II	0.595167	1.41663	1.4151	0.161233	0.37975	-5.72687
BAG4	Inflammation_II	0.593756	3.60278	1.0282	0.307205	0.559765	-6.1893
GATD3	Cardiometabolic_II	0.593707	0.559229	1.21638	0.227703	0.469841	-5.98194
XIAP	Inflammation_II	0.593573	2.37183	1.27318	0.206939	0.443418	-5.91279
NFU1	Oncology_II	0.589191	2.47058	1.20515	0.231986	0.474481	-5.99526
CSF1	Inflammation	0.587258	0.634464	2.74578	0.00757362	0.039965	-3.1304
AGXT	Cardiometabolic	0.586311	-0.144617	1.02787	0.307356	0.559765	-6.18962
ATP2B4	Cardiometabolic_II	0.585798	1.36443	1.18469	0.239931	0.483508	-6.01921
STK11	Cardiometabolic	0.585572	1.79442	1.17849	0.242376	0.485445	-6.02639
ATP1B4	Oncology_II	0.585507	0.647573	1.74199	0.0856643	0.243781	-5.22864
IL5	Inflammation	0.584936	-1.73915	0.792144	0.430808	0.684703	-6.40145
FOXO3	Oncology	0.583946	-1.00075	0.746971	0.457448	0.704532	-6.43589
CERT1	Neurology	0.583674	1.02011	0.9207	0.360198	0.620021	-6.29258
MOG	Oncology	0.583626	1.16597	2.75809	0.00732016	0.0390543	-3.09975
FGF21	Oncology	0.581355	-1.32224	0.669411	0.505316	0.741216	-6.49038
PGF	Inflammation	0.581335	0.829773	3.25586	0.00170658	0.0128082	-1.77063
ANXA10	Neurology	0.579089	0.728051	0.6841	0.496048	0.735694	-6.48051
CYB5A	Oncology_II	0.573662	0.77447	1.14974	0.253954	0.496744	-6.05921
IL17RB	Inflammation	0.570339	1.17901	1.74291	0.0855022	0.243559	-5.2271
TEF	Cardiometabolic_II	0.569026	0.928326	1.41892	0.16012	0.378358	-5.72161
SMNDC1	Oncology_II	0.568176	1.55126	0.907246	0.367221	0.626515	-6.30472
CD8A	Neurology	0.567373	1.70719	1.56382	0.122126	0.31393	-5.51216
VSTM2B	Oncology_II	0.566583	0.459558	1.71041	0.0913796	0.255528	-5.28096
PSMC3	Oncology_II	0.565985	1.73796	1.56258	0.122418	0.314402	-5.51403
NCLN	Inflammation	0.565489	0.561598	1.24799	0.215968	0.455593	-5.94383
IFIT3	Oncology_II	0.563776	2.67149	0.973886	0.333285	0.59184	-6.24286
GADD45B	Oncology_II	0.563711	-0.50097	1.50008	0.137848	0.34308	-5.60665
MORC3	Neurology_II	0.563299	1.5461	1.02767	0.307454	0.559765	-6.18983
PER3	Inflammation_II	0.562108	-0.112427	0.751301	0.454854	0.70203	-6.43268
LILRA3	Cardiometabolic_II	0.560305	0.276525	0.791062	0.431435	0.684703	-6.4023
FST	Inflammation	0.559974	0.876095	1.80179	0.0756513	0.222436	-5.12718
FOLR2	Neurology	0.559733	0.731643	3.00117	0.00366432	0.0229277	-2.47211
IFNGR2	Neurology	0.558002	0.168698	1.73045	0.0877169	0.248004	-5.24786
IFI30	Oncology_II	0.557016	0.868944	1.88402	0.0634893	0.197985	-4.98254
RIDA	Inflammation_II	0.55684	0.252176	1.07647	0.285211	0.537228	-6.13931
PTPN1	Neurology	0.556825	2.80006	1.389	0.168997	0.390106	-5.76245
CACNB1	Neurology_II	0.55554	0.438848	1.02487	0.308764	0.56116	-6.19266
CDKN1A	Oncology	0.554819	2.44958	1.46925	0.146001	0.356933	-5.65102
SEC31A	Cardiometabolic_II	0.553794	2.81247	1.35706	0.178886	0.404237	-5.80516
PRKRA	Oncology	0.552755	2.13706	1.07426	0.286194	0.53838	-6.14165
SRPX	Cardiometabolic_II	0.551767	0.772448	1.40564	0.164015	0.384117	-5.73984
IQGAP2	Oncology	0.550012	1.30941	0.892638	0.374944	0.633457	-6.31771
CTSL	Cardiometabolic	0.545641	0.906735	1.8859	0.0632324	0.19761	-4.97917
PAEP	Neurology	0.545625	-6.90458	1.17641	0.243201	0.485898	-6.02879
IL1R1	Neurology	0.545138	0.19497	3.95622	0.000172938	0.00203659	0.367176
DLG4	Neurology_II	0.544983	2.22223	1.15564	0.251545	0.494052	-6.05254
PNLIPRP2	Inflammation	0.542981	-3.0629	0.427863	0.669993	0.854676	-6.62218
CRELD1	Inflammation_II	0.542789	0.554688	2.80056	0.00650418	0.0359475	-2.99315
LGALS8	Neurology	0.541268	1.42082	1.73028	0.0877475	0.248004	-5.24814
PLIN3	Cardiometabolic	0.540518	1.32054	1.54528	0.126544	0.321296	-5.54002
STOML2	Oncology_II	0.539415	-1.2919	0.647085	0.519579	0.751482	-6.50498
PTPRR	Neurology_II	0.539301	2.88119	2.149	0.034904	0.126872	-4.47711
IL1RL1	Cardiometabolic	0.538048	1.02497	1.24264	0.217924	0.457483	-5.95035
SMC3	Oncology_II	0.536577	-0.142762	1.36242	0.177197	0.401993	-5.79806
SCRIB	Neurology_II	0.536046	1.80261	1.19384	0.236354	0.478824	-6.00855
HMMR	Oncology_II	0.533443	1.64566	0.849946	0.398096	0.654863	-6.35448
GOLM2	Neurology	0.532453	1.64298	3.0879	0.00283721	0.0188518	-2.23815
TNFRSF21	Neurology	0.5324	1.16029	2.52653	0.0136565	0.0640177	-3.65739
RTN4R	Oncology	0.532096	0.587301	2.84347	0.00576534	0.0328137	-2.88412
MARCO	Cardiometabolic	0.531532	0.762881	3.04545	0.00321749	0.0209218	-2.3533
SEMA3F	Cardiometabolic	0.531329	1.08721	3.53223	0.000713601	0.00626456	-0.961841
FABP1	Inflammation	0.531153	0.00139643	0.810589	0.420201	0.674418	-6.38681
EPN1	Oncology_II	0.530605	0.119924	1.23197	0.22186	0.462727	-5.96327
DDT	Cardiometabolic_II	0.530372	1.60448	1.20772	0.231	0.473698	-5.99222
CIAPIN1	Oncology	0.530134	2.67938	1.10457	0.272922	0.521322	-6.10919
FBN2	Neurology_II	0.52976	1.26388	1.63553	0.106184	0.285622	-5.40146
ARHGAP30	Oncology_II	0.529523	0.617862	1.14934	0.254116	0.496744	-6.05966
BRD3	Cardiometabolic_II	0.529418	2.00555	1.18332	0.240468	0.483947	-6.0208
IFNL2	Neurology_II	0.529373	0.762042	1.03854	0.302398	0.555515	-6.17877
NINJ1	Oncology	0.529007	0.96468	1.0694	0.288363	0.541377	-6.14677
FZD8	Neurology_II	0.528883	0.992325	1.776	0.0798423	0.232466	-5.17131
SCGB2A2	Cardiometabolic_II	0.528348	0.117508	1.39391	0.167515	0.388232	-5.75581
NECAP2	Cardiometabolic_II	0.527578	1.10679	1.22206	0.225563	0.467869	-5.97517
SFTPA1	Oncology	0.527296	0.372483	1.80144	0.0757067	0.222436	-5.12778
ARTN	Inflammation	0.526434	0.883427	1.21555	0.228021	0.470161	-5.98294
SLC16A1	Neurology	0.526222	3.15346	1.38009	0.171712	0.394128	-5.77446
TNFRSF9	Neurology	0.52564	1.98252	1.37467	0.17338	0.396122	-5.78173
SAT1	Cardiometabolic_II	0.52563	0.40585	1.85499	0.0675796	0.206953	-5.03427
ENG	Cardiometabolic	0.524124	0.842683	3.81609	0.000279094	0.00301668	-0.0832689
FH	Neurology_II	0.524039	0.483342	0.633657	0.528258	0.759073	-6.51352
PLXNB2	Cardiometabolic	0.523377	0.561058	3.39706	0.00109899	0.00899372	-1.36338
REPS1	Inflammation_II	0.518828	2.97061	0.887142	0.377876	0.635257	-6.32254
GIGYF2	Neurology_II	0.515721	2.04695	1.20763	0.231036	0.473698	-5.99233
ALMS1	Oncology_II	0.515658	1.15458	1.2414	0.218377	0.458102	-5.95185
CTF1	Cardiometabolic	0.515447	0.673279	0.998385	0.321346	0.578942	-6.21905
GBP2	Inflammation	0.51509	0.64604	0.79897	0.426864	0.680587	-6.39607
NUDT16	Oncology_II	0.514849	4.62501	1.31329	0.193141	0.421333	-5.86214
ADH4	Cardiometabolic	0.514574	-1.05962	0.913505	0.363943	0.623503	-6.29909
DSCAM	Neurology_II	0.513741	1.2727	1.47725	0.143851	0.353835	-5.63959
PCDH9	Oncology_II	0.512333	1.16875	1.94824	0.0551772	0.180212	-4.86552
NGFR	Cardiometabolic_II	0.512291	0.467468	2.79036	0.00669211	0.0365104	-3.01886
MORF4L1	Oncology_II	0.512191	0.657002	0.750471	0.45535	0.702423	-6.4333
MTDH	Inflammation_II	0.511393	2.5921	0.967151	0.336618	0.594261	-6.24931
BOLA1	Neurology_II	0.51088	2.26246	1.1012	0.274377	0.522452	-6.11285
CDC27	Oncology	0.509807	2.2778	1.16847	0.246367	0.490871	-6.03792
NDUFA5	Inflammation_II	0.509174	0.853614	1.3767	0.172756	0.39526	-5.77902
F10	Inflammation_II	0.509111	0.0838524	3.57665	0.000617847	0.00557602	-0.827472
LAG3	Oncology	0.506855	1.49474	1.33882	0.184728	0.410712	-5.82913
ECHS1	Cardiometabolic_II	0.504547	0.222058	0.761467	0.448798	0.699391	-6.42506
TINAGL1	Cardiometabolic	0.503805	0.860175	2.92741	0.00453834	0.0274637	-2.667
SIGLEC7	Cardiometabolic	0.502947	0.75509	2.32485	0.0228246	0.0926092	-4.10947
BCL7A	Oncology_II	0.502355	1.44742	0.990376	0.325217	0.582925	-6.2269
TRIAP1	Oncology	0.501463	1.0744	1.18268	0.24072	0.483947	-6.02154
CETN2	Neurology	0.501115	2.01193	0.752938	0.453876	0.701425	-6.43146
IL12RB1	Inflammation	0.50081	1.59349	1.94164	0.0559874	0.182447	-4.87772
FCN2	Cardiometabolic	0.499478	0.742312	2.43589	0.0172619	0.0759997	-3.86452
THBS2	Neurology	0.499381	2.0282	1.38975	0.16877	0.390106	-5.76144
FAM20A	Cardiometabolic_II	0.499102	0.868239	1.9961	0.0496021	0.167675	-4.77602
MAVS	Oncology	0.498502	3.09737	0.996593	0.322209	0.579818	-6.22081
ADD1	Inflammation_II	0.49804	2.77023	0.939524	0.350518	0.609514	-6.27529
OMG	Oncology	0.497842	0.393335	1.10442	0.272988	0.521322	-6.10936
UBE2Z	Inflammation_II	0.497561	1.25917	1.60519	0.11271	0.298192	-5.44885
ULBP2	Neurology	0.496637	1.83575	1.72695	0.0883484	0.249022	-5.25367
TSC1	Inflammation_II	0.490453	-0.110771	0.818057	0.415951	0.670567	-6.3808
TOP1MT	Oncology_II	0.488296	0.00603333	1.17751	0.242765	0.485445	-6.02753
PTPRN2	Neurology	0.487127	2.279	2.00456	0.0486688	0.164905	-4.76
TALDO1	Cardiometabolic_II	0.486622	2.02634	1.24754	0.216132	0.455593	-5.94438
ECHDC3	Cardiometabolic_II	0.486546	-0.579136	0.699216	0.486608	0.727402	-6.47014
SERPIND1	Inflammation_II	0.484465	-0.0269607	2.58352	0.0117522	0.0568382	-3.52389
OCLN	Neurology_II	0.482808	0.935499	1.03676	0.303221	0.555809	-6.18059
SNCA	Inflammation_II	0.482789	2.44826	0.454255	0.650975	0.841157	-6.61059
GORASP2	Oncology_II	0.482066	1.82607	1.36232	0.177229	0.401993	-5.7982
VGF	Neurology_II	0.48105	2.543	2.74305	0.00763085	0.0401938	-3.13718
SCARF1	Cardiometabolic	0.480486	1.75556	1.99477	0.0497504	0.16798	-4.77854
GHRL	Cardiometabolic	0.480106	1.38153	0.95023	0.345088	0.605245	-6.26531
OFD1	Oncology_II	0.475563	0.526124	1.09523	0.276966	0.5258	-6.11929
MYL4	Cardiometabolic_II	0.475213	-0.690136	0.710917	0.47937	0.7233	-6.46196
GCNT1	Oncology	0.475124	1.44043	1.98695	0.0506294	0.169698	-4.79329
C5	Inflammation_II	0.474584	-0.438049	3.83205	0.000264412	0.00288074	-0.0324871
XRCC4	Neurology	0.473854	2.10156	1.13663	0.259361	0.501917	-6.07392
NMNAT1	Neurology	0.473191	1.7815	0.832148	0.408002	0.664035	-6.36929
DDX58	Oncology	0.470799	2.47771	0.797741	0.427573	0.681247	-6.39704
TBL1X	Oncology	0.470419	2.33244	1.06208	0.291652	0.544214	-6.15445
TNFSF8	Cardiometabolic_II	0.470186	1.59179	1.1431	0.256681	0.499063	-6.06668
ADM	Oncology	0.469685	2.42631	2.36895	0.020449	0.0862887	-4.01337
UBE2B	Oncology_II	0.469326	1.66995	1.41179	0.162202	0.381411	-5.73141
TYRO3	Cardiometabolic	0.469132	0.903129	2.17093	0.0331431	0.122336	-4.43265
STX1B	Neurology_II	0.469111	-3.42415	2.58481	0.0117122	0.0567396	-3.52086
SOD2	Neurology	0.46788	0.47331	1.25597	0.213077	0.451892	-5.93406
NUDT5	Neurology	0.467848	2.01706	1.15906	0.250159	0.493346	-6.04866
FDX2	Cardiometabolic_II	0.465158	0.642696	1.28895	0.201429	0.435478	-5.89306
CDH2	Cardiometabolic	0.464847	1.35485	2.14216	0.0354702	0.128607	-4.49091
LYN	Oncology	0.464611	1.37497	1.43635	0.155117	0.371921	-5.69743
TMSB10	Neurology	0.464201	2.48948	0.871054	0.386541	0.643939	-6.33652
ATP1B1	Cardiometabolic_II	0.463294	0.893331	1.33353	0.186447	0.413351	-5.83601
AKR7L	Inflammation_II	0.46166	0.441207	0.970897	0.334762	0.592428	-6.24573
DHRS4L2	Neurology_II	0.460404	-0.440601	1.26796	0.208786	0.446057	-5.91927
GZMH	Cardiometabolic	0.459686	0.970883	0.896398	0.372947	0.632568	-6.31439
FOXJ3	Inflammation_II	0.457441	2.58057	0.786966	0.433814	0.687505	-6.4055
AMN	Inflammation	0.457369	1.29695	1.54769	0.125962	0.320139	-5.53641
GPR158	Neurology_II	0.454304	3.50063	1.58816	0.116513	0.304088	-5.4751
FMR1	Oncology	0.453937	1.16174	1.14666	0.255217	0.497552	-6.06268
SELPLG	Inflammation	0.453908	0.0993238	3.15856	0.00229565	0.0161029	-2.04375
SPTBN2	Neurology_II	0.45304	1.42095	0.801636	0.425329	0.679984	-6.39396
TNF	Oncology	0.452808	1.95895	0.875732	0.384009	0.640826	-6.33248
GAS2	Oncology_II	0.452104	0.295124	0.774445	0.441135	0.693943	-6.41518
PPP1CC	Oncology_II	0.451703	2.3963	1.15862	0.250334	0.493346	-6.04915
IFNLR1	Inflammation	0.451458	0.857392	1.46288	0.147734	0.359955	-5.66009
CLEC4G	Inflammation	0.451028	1.35092	1.61231	0.11115	0.295143	-5.4378
BCL2L1	Neurology_II	0.450277	1.5945	0.909653	0.365958	0.625106	-6.30256
GLRX5	Inflammation_II	0.450216	1.4211	0.861695	0.391638	0.64916	-6.34454
A1BG	Inflammation_II	0.45005	0.280511	4.24764	6.20411e-05	0.000926459	1.33666
RAB6B	Neurology	0.449477	0.00208929	1.66907	0.0993292	0.270957	-5.34811
UBQLN3	Cardiometabolic_II	0.448298	0.666098	0.855891	0.39482	0.652106	-6.34947
SLC9A3R2	Oncology_II	0.448087	0.360848	1.22431	0.224717	0.467004	-5.97247
GRK5	Cardiometabolic	0.44443	1.02858	0.906841	0.367434	0.626515	-6.30508
DDX1	Oncology_II	0.444331	0.238625	1.04499	0.29943	0.553043	-6.17216
TIGIT	Oncology_II	0.44395	2.36704	1.14837	0.254512	0.496847	-6.06075
TNF	Inflammation	0.442203	2.5433	0.909887	0.365836	0.625106	-6.30235
SERPINA7	Inflammation_II	0.442105	0.554183	3.16075	0.00228053	0.0160747	-2.03768
NBN	Inflammation	0.440948	2.3999	0.652719	0.51596	0.748866	-6.50134
PSME2	Neurology	0.440782	1.93581	1.34558	0.182545	0.408337	-5.82028
MAPK13	Oncology_II	0.440236	1.20029	0.935502	0.352572	0.610961	-6.27902
BNIP2	Cardiometabolic_II	0.439077	0.920058	1.16312	0.248517	0.493346	-6.04403
SLC39A14	Neurology	0.436188	1.56981	1.69413	0.0944457	0.261577	-5.30759
PIK3IP1	Neurology	0.436062	0.954154	2.34043	0.0219588	0.0906193	-4.0757
C1QTNF6	Neurology_II	0.434236	1.77431	1.30779	0.194991	0.424408	-5.86917
PPIE	Oncology_II	0.434218	0.406319	1.15033	0.253713	0.496744	-6.05855
FNTA	Oncology_II	0.431128	1.77757	0.994778	0.323085	0.580992	-6.22259
ERI1	Oncology_II	0.43074	1.2114	0.762367	0.448264	0.698934	-6.42438
VWC2L	Neurology_II	0.430324	1.39822	1.51517	0.133988	0.336073	-5.58461
TPMT	Oncology	0.428435	1.13923	0.911319	0.365086	0.625039	-6.30106
PRKAR2A	Neurology_II	0.428383	2.04278	1.00855	0.316474	0.5723	-6.209
BTN3A2	Inflammation	0.428316	1.46048	2.02032	0.0469688	0.160269	-4.72998
HSD17B3	Cardiometabolic_II	0.427901	0.499244	0.826847	0.410981	0.665374	-6.37364
FOXO1	Inflammation	0.427677	1.87505	0.884612	0.379231	0.63615	-6.32476
PRAP1	Cardiometabolic_II	0.427237	-0.330321	2.16937	0.0332662	0.122339	-4.43584
TEX33	Oncology_II	0.426667	0.13909	1.24996	0.215252	0.455503	-5.94143
PCDHB15	Oncology_II	0.425664	1.47913	1.26165	0.211037	0.44855	-5.92708
CA7	Oncology_II	0.424133	-0.223301	1.73244	0.0873608	0.247636	-5.24456
GPR37	Cardiometabolic	0.423411	1.67231	1.16479	0.247843	0.492457	-6.04212
SERPINA1	Inflammation_II	0.422915	-0.151721	3.14305	0.00240554	0.0165925	-2.08672
CD5L	Inflammation_II	0.422369	0.180702	1.868	0.0657207	0.202761	-5.01119
CFB	Inflammation_II	0.421095	0.340849	2.63466	0.0102517	0.0510294	-3.40201
CTSD	Cardiometabolic	0.417869	0.494918	1.51558	0.133886	0.336073	-5.58401
TIGAR	Neurology	0.41762	0.791051	0.901458	0.370269	0.629986	-6.30989
TIA1	Cardiometabolic	0.417614	2.57255	0.553408	0.581652	0.794226	-6.56086
TARS1	Oncology_II	0.417245	2.42896	1.38674	0.169683	0.391271	-5.76551
SPON2	Cardiometabolic	0.416236	0.812111	2.13706	0.0358973	0.129669	-4.50117
FAM172A	Cardiometabolic_II	0.416018	1.7807	0.830689	0.408821	0.664621	-6.37049
SPINK1	Neurology	0.415857	0.0304274	1.23945	0.219096	0.458517	-5.95423
LUZP2	Oncology_II	0.415096	2.30546	1.75162	0.0839808	0.241841	-5.21251
LYAR	Oncology	0.414613	1.47439	0.587313	0.558781	0.780139	-6.54163
PGR	Inflammation_II	0.414585	0.407294	0.698161	0.487264	0.728006	-6.47087
MAN1A2	Cardiometabolic_II	0.41445	1.81166	2.26547	0.0264095	0.10339	-4.23644
GIPR	Inflammation_II	0.414174	0.973702	0.462138	0.645338	0.836485	-6.60699
UBXN1	Inflammation_II	0.413982	1.81289	0.79498	0.429167	0.683131	-6.39922
IMMT	Oncology_II	0.413797	1.15949	1.05193	0.296254	0.549807	-6.165
GZMA	Inflammation	0.411232	1.77823	1.04684	0.298581	0.552708	-6.17026
TRIM26	Oncology_II	0.410676	0.368718	0.851532	0.397221	0.654863	-6.35315
CA5A	Cardiometabolic	0.410455	-0.881243	0.569605	0.57067	0.787253	-6.55182
TMED4	Cardiometabolic_II	0.409843	0.211481	0.930352	0.355213	0.613262	-6.28376
ANKRA2	Oncology_II	0.409016	2.0015	1.14529	0.255779	0.498314	-6.06422
PLEKHO1	Neurology_II	0.408776	2.38656	0.653192	0.515656	0.7488	-6.50103
FGFR4	Inflammation_II	0.406983	0.30224	1.45253	0.150581	0.365355	-5.67473
SMS	Neurology_II	0.406437	-0.81948	0.772468	0.442297	0.694114	-6.4167
TNFRSF4	Inflammation	0.405688	1.63224	1.19588	0.235562	0.478393	-6.00616
SLC12A2	Cardiometabolic_II	0.405038	-0.281126	1.67236	0.0986766	0.270195	-5.34282
LRRC37A2	Oncology_II	0.40407	1.46646	1.45096	0.151015	0.36549	-5.67694
RPL14	Cardiometabolic_II	0.403952	1.1325	0.94464	0.347916	0.607632	-6.27054
GUCY2C	Oncology_II	0.403302	0.358083	0.882853	0.380174	0.636627	-6.32629
F2	Inflammation_II	0.402758	0.467505	3.14419	0.00239725	0.0165748	-2.08355
SH3BGRL2	Neurology_II	0.402437	1.0966	1.16198	0.248975	0.493346	-6.04533
ATF2	Neurology	0.402123	2.12122	0.705801	0.482527	0.724646	-6.46555
GSTA3	Oncology	0.40197	-0.242508	0.669601	0.505196	0.741216	-6.49026
SLC9A3R1	Inflammation_II	0.401765	1.9467	0.917547	0.361836	0.622101	-6.29544
ATP6V1G2	Cardiometabolic_II	0.400935	1.91717	0.650786	0.5172	0.75029	-6.50259
BAIAP2	Oncology	0.400858	0.937095	0.792315	0.430709	0.684703	-6.40132
NEDD9	Inflammation_II	0.400267	1.45337	0.86601	0.389283	0.647762	-6.34085
EVPL	Oncology_II	0.400258	0.283095	1.41982	0.159857	0.378046	-5.72036
PAXX	Inflammation_II	0.397581	1.7549	0.983126	0.328748	0.585786	-6.23395
SRP14	Oncology	0.397573	1.63543	0.827274	0.410741	0.665374	-6.37329
CHGB	Neurology	0.397561	2.0763	1.58343	0.117587	0.305418	-5.48234
HBZ	Cardiometabolic_II	0.397176	0.620149	0.600345	0.55011	0.774002	-6.53394
PKN3	Oncology_II	0.395996	-2.41243	0.667342	0.506629	0.742765	-6.49176
CLGN	Neurology_II	0.395032	0.96092	1.20841	0.230735	0.473698	-5.9914
CEP350	Oncology_II	0.394707	0.846933	0.655653	0.51408	0.748012	-6.49943
TNFRSF11B	Inflammation	0.393963	-0.147317	1.69288	0.0946838	0.261736	-5.30961
TGFBI	Cardiometabolic	0.393213	0.958707	2.42136	0.0179131	0.0783901	-3.89712
IGDCC3	Neurology_II	0.391063	-1.12265	1.40858	0.163147	0.382702	-5.73582
MUC16	Oncology	0.39093	0.488636	0.89253	0.375001	0.633457	-6.3178
LETM1	Neurology_II	0.389808	1.15238	0.790996	0.431474	0.684703	-6.40235
CEP164	Inflammation	0.388091	1.03072	0.786507	0.434081	0.687552	-6.40586
CHCHD6	Oncology_II	0.386906	0.975152	1.31791	0.191597	0.420299	-5.85621
SLAMF8	Oncology	0.386496	0.65827	0.969818	0.335296	0.593011	-6.24676
ANGPT2	Oncology	0.386344	1.46052	1.4935	0.139557	0.346441	-5.61619
SIRPA	Cardiometabolic	0.385654	0.793644	1.70352	0.092666	0.258214	-5.29225
NARS1	Neurology_II	0.385496	1.23922	1.24817	0.215903	0.455593	-5.94361
ENTR1	Cardiometabolic_II	0.385428	1.12607	0.749878	0.455705	0.702596	-6.43374
BABAM1	Inflammation_II	0.384424	-0.456892	1.00952	0.316014	0.571826	-6.20804
NRXN3	Neurology_II	0.382988	-1.17399	1.51463	0.134126	0.336126	-5.58541
CEP85	Oncology	0.381289	1.60092	0.664022	0.508739	0.743976	-6.49395
CASP2	Inflammation	0.381258	1.23255	0.771515	0.442858	0.694618	-6.41743
BRD2	Neurology_II	0.380773	-0.593914	0.637173	0.525978	0.757336	-6.5113
TPM3	Cardiometabolic_II	0.380306	-0.103723	1.16851	0.246349	0.490871	-6.03787
NOMO1	Neurology	0.380087	0.209937	2.62384	0.0105538	0.0522638	-3.42796
SCAMP3	Oncology	0.379253	3.59992	0.738649	0.462456	0.706985	-6.44202
BRK1	Neurology	0.379188	0.781529	0.753422	0.453586	0.701425	-6.4311
IDI2	Neurology	0.378388	-0.335823	1.23871	0.219366	0.458517	-5.95512
ESYT2	Neurology_II	0.378058	2.943	0.738659	0.46245	0.706985	-6.44201
CENPJ	Oncology_II	0.376271	1.52441	0.727227	0.469381	0.713056	-6.45032
LHPP	Inflammation	0.37528	2.26967	0.61643	0.539502	0.767806	-6.52421
PPP2R5A	Oncology_II	0.375128	0.775636	0.607084	0.545653	0.771854	-6.5299
CD80	Cardiometabolic_II	0.374363	1.46903	1.51342	0.134431	0.336601	-5.58717
IVD	Neurology	0.373773	0.786736	0.87714	0.383249	0.640295	-6.33126
CENPF	Oncology_II	0.373236	1.85104	0.567326	0.572209	0.78825	-6.55311
CEP43	Cardiometabolic	0.372757	2.65592	0.634279	0.527854	0.759073	-6.51312
IL10RB	Inflammation	0.37242	0.843139	2.13242	0.0362892	0.130921	-4.51047
ANKRD54	Oncology	0.37232	1.95971	0.640443	0.523862	0.755415	-6.50922
OMP	Neurology_II	0.372038	-0.916294	0.839995	0.403616	0.660981	-6.3628
CEP170	Cardiometabolic_II	0.371911	3.43155	0.883006	0.380092	0.636627	-6.32616
RAB33A	Cardiometabolic_II	0.369297	2.45694	0.720982	0.473192	0.71659	-6.45481
LY96	Neurology	0.36911	-0.458525	2.2146	0.0298656	0.113404	-4.34292
MED18	Oncology	0.366653	2.41456	0.910339	0.365599	0.625106	-6.30195
FUT3_FUT5	Neurology	0.365431	0.543424	1.48955	0.140592	0.348116	-5.62191
RNASE6	Inflammation_II	0.365407	0.641695	1.42161	0.159339	0.377648	-5.71789
ESR1	Inflammation_II	0.365401	-0.0900024	0.55859	0.578128	0.791885	-6.558
FGF2	Inflammation	0.363827	1.02306	1.19267	0.236807	0.479394	-6.00991
CLTA	Cardiometabolic	0.363794	1.41688	0.987225	0.326749	0.583813	-6.22997
PITHD1	Oncology_II	0.362698	-0.653181	0.70328	0.484087	0.724646	-6.46731
CTSC	Inflammation	0.361188	0.41708	1.85587	0.0674529	0.206784	-5.03272
TFF3	Cardiometabolic	0.361186	-0.84159	0.886835	0.37804	0.635257	-6.32281
HDAC9	Neurology_II	0.361129	0.670542	0.354237	0.724169	0.882296	-6.65088
ATP1B3	Cardiometabolic_II	0.358971	0.626948	1.1742	0.24408	0.487319	-6.03134
PI3	Cardiometabolic	0.358828	-0.543724	0.9713	0.334562	0.592428	-6.24534
PDE4D	Cardiometabolic_II	0.357781	-0.0195833	0.943839	0.348322	0.607852	-6.27128
CDC37	Oncology	0.357744	1.86075	0.707216	0.481653	0.724646	-6.46456
ART5	Neurology_II	0.356015	0.249599	0.973224	0.333612	0.59184	-6.2435
SERPINA11	Cardiometabolic	0.355983	2.11181	1.61838	0.109835	0.293196	-5.42836
PCNA	Oncology_II	0.35558	0.812886	0.821701	0.413886	0.668354	-6.37784
BGN	Oncology	0.35503	1.39284	1.09396	0.277518	0.526166	-6.12065
PEBP1	Neurology	0.354592	1.70139	0.729803	0.467814	0.712092	-6.44846
RYR1	Cardiometabolic_II	0.354523	0.136511	1.16618	0.247286	0.491687	-6.04054
STC1	Neurology	0.353737	1.45215	1.1592	0.250102	0.493346	-6.0485
EIF5	Cardiometabolic_II	0.350997	1.38309	0.755197	0.452527	0.701425	-6.42977
CTRL	Neurology_II	0.350101	-0.495076	0.888343	0.377234	0.635257	-6.32149
HSPA1A	Inflammation	0.34884	1.76569	0.808713	0.421272	0.674892	-6.38832
RP2	Oncology	0.348735	1.58821	1.11018	0.270514	0.517623	-6.10309
NPDC1	Cardiometabolic	0.347446	1.42942	2.2329	0.0285793	0.109807	-4.30487
GFER	Oncology	0.347135	1.90997	0.784963	0.434981	0.687702	-6.40706
GLP1R	Neurology_II	0.346363	0.532887	0.986147	0.327274	0.583813	-6.23102
SLIT2	Neurology	0.345233	0.201214	1.04005	0.301703	0.554881	-6.17723
MTUS1	Oncology_II	0.345055	0.906738	0.741988	0.460443	0.706142	-6.43957
MRPS16	Inflammation_II	0.344765	0.31802	1.75019	0.0842297	0.242085	-5.21492
PTGDS	Cardiometabolic	0.344331	0.628826	1.68221	0.0967434	0.265907	-5.32693
CIRBP	Oncology_II	0.342665	2.36079	0.627874	0.532019	0.761116	-6.51714
TPSG1	Inflammation_II	0.342578	0.477065	1.11917	0.266688	0.512672	-6.09326
RGCC	Neurology_II	0.342489	0.429579	0.836921	0.405331	0.661694	-6.36535
ACOT13	Oncology_II	0.342176	2.90694	0.602163	0.548906	0.773434	-6.53285
TMOD4	Oncology_II	0.341327	1.10357	1.21698	0.227479	0.469712	-5.98123
TXK	Oncology_II	0.34123	-1.12563	0.702994	0.484265	0.724646	-6.46751
PSMD5	Neurology_II	0.341222	1.33293	1.04591	0.299005	0.553043	-6.17121
PRDX3	Inflammation	0.340428	1.3102	0.805675	0.423011	0.677051	-6.39075
SSNA1	Oncology_II	0.340168	2.03042	0.618103	0.538405	0.767598	-6.52319
ACTN4	Inflammation	0.340023	0.680488	1.1559	0.251442	0.494052	-6.05225
AGT	Inflammation_II	0.339125	-0.408177	1.42099	0.15952	0.377648	-5.71875
PBXIP1	Oncology_II	0.338306	-0.128605	1.66468	0.100205	0.273088	-5.35514
GSTM4	Cardiometabolic_II	0.33808	-2.29648	0.816529	0.416818	0.671218	-6.38203
CSDE1	Cardiometabolic_II	0.337674	2.65633	0.549431	0.584363	0.794272	-6.56304
VSTM2L	Cardiometabolic	0.336025	0.530601	1.10096	0.274481	0.522452	-6.11311
C1QTNF5	Inflammation_II	0.335857	0.867313	1.5859	0.117025	0.304602	-5.47856
TCN2	Cardiometabolic	0.335115	0.736507	1.51517	0.133989	0.336073	-5.58461
CNGB3	Neurology_II	0.334415	0.292629	1.29692	0.198689	0.431162	-5.883
GGH	Cardiometabolic	0.333661	0.524251	1.74391	0.0853264	0.243298	-5.22543
FABP6	Cardiometabolic	0.332615	1.26099	1.04796	0.298067	0.552111	-6.1691
DDX39A	Inflammation_II	0.331061	1.31534	0.70441	0.483388	0.724646	-6.46652
GC	Inflammation_II	0.330836	0.212289	1.86028	0.066818	0.20549	-5.0249
SERPINB9	Neurology	0.33028	1.84187	1.67129	0.0988879	0.270518	-5.34454
GGA1	Neurology	0.329833	0.11697	0.78069	0.437475	0.690578	-6.41037
NIT1	Cardiometabolic_II	0.328657	3.48023	0.876109	0.383805	0.640826	-6.33216
PDZK1	Inflammation_II	0.328168	0.544452	0.618114	0.538397	0.767598	-6.52318
ADAMTSL4	Cardiometabolic_II	0.328068	0.703431	1.88129	0.0638657	0.198945	-4.98745
C1RL	Inflammation_II	0.327812	0.707757	2.75571	0.00736858	0.0391684	-3.10569
FURIN	Oncology	0.327055	0.798667	1.47843	0.143535	0.353615	-5.6379
PTP4A3	Inflammation_II	0.326616	0.202432	0.991789	0.324532	0.582508	-6.22552
DYNLT3	Oncology_II	0.326231	2.2961	0.764033	0.447276	0.698523	-6.42312
PDIA4	Cardiometabolic_II	0.326167	1.28283	1.11827	0.267069	0.512883	-6.09424
UNG	Oncology_II	0.325967	2.40093	0.659914	0.511357	0.74604	-6.49665
CD274	Neurology	0.325606	0.684245	1.6411	0.10502	0.283811	-5.39267
SULT2A1	Inflammation	0.325312	-2.6555	0.563108	0.575063	0.7894	-6.55548
RWDD1	Neurology	0.324448	2.11173	0.683796	0.496239	0.735694	-6.48072
PLA2G7	Neurology	0.324151	0.292018	1.43427	0.155705	0.372484	-5.70032
ENO1	Neurology	0.322905	1.48937	0.73615	0.463966	0.708545	-6.44385
IL9	Oncology_II	0.322422	-0.225442	1.04353	0.300098	0.553043	-6.17366
CSPG5	Neurology_II	0.322356	3.44965	1.25625	0.212975	0.451892	-5.93372
CABP2	Neurology_II	0.322013	-2.27218	0.481983	0.63124	0.825062	-6.59766
ODAM	Neurology	0.321362	3.6275	1.13011	0.262077	0.505484	-6.08117
IL31	Inflammation_II	0.320498	-0.207687	0.706987	0.481794	0.724646	-6.46472
ANGPTL3	Cardiometabolic	0.31825	0.284861	2.01894	0.0471156	0.160581	-4.73262
AARSD1	Oncology	0.31717	2.75053	0.530256	0.597522	0.802768	-6.57334
DARS1	Neurology	0.317097	2.01529	0.679363	0.499027	0.737216	-6.48372
ABHD14B	Neurology	0.316857	-1.20713	0.718535	0.47469	0.718108	-6.45655
BTNL10	Oncology_II	0.316577	0.735749	1.01632	0.312787	0.567049	-6.20125
MAP2K1	Oncology_II	0.316443	2.12134	0.595065	0.553615	0.777046	-6.53708
CLPS	Neurology	0.313749	-0.25743	0.747885	0.456899	0.704062	-6.43522
KLK4	Oncology	0.31262	4.7605	1.06902	0.288535	0.541377	-6.14717
STIP1	Neurology	0.312538	1.54411	0.740487	0.461347	0.706334	-6.44067
CHP1	Neurology_II	0.31242	0.948654	0.308899	0.758266	0.899548	-6.66587
CEND1	Neurology_II	0.309785	-1.6291	1.40214	0.165053	0.386235	-5.74462
PCBD1	Inflammation_II	0.309771	0.651043	0.721753	0.47272	0.71625	-6.45426
NPC2	Cardiometabolic_II	0.307899	0.758819	1.74633	0.0849029	0.242807	-5.22139
RIPK4	Cardiometabolic_II	0.304766	0.242105	0.963288	0.338539	0.596562	-6.25299
NPTXR	Cardiometabolic	0.304747	1.13389	1.1944	0.236136	0.478824	-6.0079
SIRT1	Inflammation_II	0.304558	2.7092	0.583542	0.561303	0.782433	-6.54383
PDP1	Oncology	0.304333	1.73463	0.44546	0.657288	0.845918	-6.61453
ACE2	Cardiometabolic	0.304094	-0.579395	1.11807	0.267152	0.512883	-6.09446
APOL1	Inflammation_II	0.303908	-2.99815	1.34923	0.181375	0.406691	-5.81548
ABL1	Oncology	0.303723	2.47879	0.52776	0.599244	0.802768	-6.57466
KLRK1	Neurology_II	0.3011	0.707917	1.08728	0.280439	0.529616	-6.12781
FLRT2	Neurology	0.299901	0.969277	1.55665	0.123819	0.317156	-5.52296
MBL2	Inflammation_II	0.299571	0.56374	0.577821	0.565138	0.784103	-6.54713
GLT8D2	Neurology	0.299493	-0.682921	0.632695	0.528883	0.759253	-6.51412
PVR	Neurology	0.299049	1.1244	1.1774	0.242806	0.485445	-6.02764
MIF	Neurology	0.298997	3.13573	0.587342	0.558762	0.780139	-6.54162
SYAP1	Inflammation_II	0.297137	1.05763	1.04424	0.299771	0.553043	-6.17293
DDX53	Neurology_II	0.296279	0.0177131	1.19226	0.236967	0.479394	-6.01039
TNF	Cardiometabolic	0.295291	2.26649	0.64193	0.522902	0.754782	-6.50828
PRR5	Inflammation_II	0.294427	2.13011	0.730098	0.467635	0.712092	-6.44825
FSTL3	Inflammation	0.294051	0.316698	0.992265	0.324301	0.582464	-6.22505
BECN1	Cardiometabolic_II	0.293128	1.13376	0.574249	0.56754	0.784982	-6.54918
SPINK8	Cardiometabolic_II	0.292959	0.241604	1.37951	0.171892	0.394128	-5.77525
BHLHE40	Neurology_II	0.292737	-0.422361	0.529622	0.597959	0.802768	-6.57368
REEP4	Neurology_II	0.292313	1.79675	0.848763	0.39875	0.654863	-6.35547
SNX15	Inflammation_II	0.292285	1.57607	0.585809	0.559786	0.780873	-6.54251
COX6B1	Cardiometabolic_II	0.291491	0.725145	0.822338	0.413526	0.668248	-6.37732
IL13RA1	Oncology	0.290761	0.318777	2.30627	0.0238974	0.0958587	-4.14952
QSOX1	Inflammation_II	0.290615	0.203517	1.72314	0.0890389	0.25019	-5.25998
TMED10	Cardiometabolic_II	0.289326	-0.323557	0.633292	0.528495	0.759073	-6.51375
IL2RB	Inflammation	0.289164	0.395177	1.03594	0.303603	0.555809	-6.18143
DCUN1D2	Oncology_II	0.289084	-4.90811	0.415737	0.678805	0.857772	-6.62728
ECI2	Cardiometabolic_II	0.288189	1.19504	0.629945	0.53067	0.760339	-6.51585
DTNB	Oncology_II	0.288184	1.22688	0.889403	0.376668	0.635257	-6.32056
TSNAX	Cardiometabolic_II	0.286594	1.98982	0.519498	0.604964	0.807176	-6.57896
MUCL3	Oncology_II	0.286402	-0.0344274	0.780655	0.437495	0.690578	-6.4104
SAMD9L	Inflammation	0.286391	2.09731	0.599477	0.550685	0.774021	-6.53446
S100A16	Neurology	0.285989	-0.31412	0.681529	0.497664	0.735953	-6.48226
OSMR	Cardiometabolic	0.285647	0.629387	1.89818	0.0615713	0.194942	-4.95705
CINP	Oncology_II	0.28538	0.242919	0.92776	0.356548	0.614467	-6.28614
DCDC2C	Oncology_II	0.284839	-0.992364	0.412744	0.680988	0.858869	-6.62852
TMED1	Oncology_II	0.284039	0.635581	0.432932	0.666323	0.852476	-6.62001
RTN4IP1	Neurology_II	0.28403	2.41689	0.598762	0.551159	0.774021	-6.53488
YWHAQ	Inflammation_II	0.283952	1.20807	0.72511	0.470671	0.714265	-6.45185
SEMA3G	Inflammation_II	0.282012	0.247362	1.27006	0.208043	0.445126	-5.91667
CRKL	Inflammation	0.281505	3.03287	0.553327	0.581707	0.794226	-6.56091
WASL	Inflammation_II	0.280865	0.780177	0.379304	0.705548	0.87338	-6.64172
EPHA10	Neurology	0.280737	-0.529155	0.657678	0.512785	0.747253	-6.49811
CNDP1	Cardiometabolic	0.280467	1.20517	0.716592	0.475881	0.719158	-6.45794
CTNNA1	Neurology_II	0.280061	0.245499	1.26209	0.21088	0.448545	-5.92653
RFC4	Oncology_II	0.280049	1.29367	0.683838	0.496213	0.735694	-6.48069
KIF1C	Cardiometabolic_II	0.279919	0.850488	0.845136	0.400759	0.657789	-6.35851
CEP290	Oncology_II	0.279712	0.946474	0.440692	0.660721	0.849033	-6.61663
PPP1R14D	Neurology_II	0.279405	0.318811	0.740162	0.461543	0.706334	-6.44091
IGLC2	Inflammation_II	0.279119	-0.166958	2.33788	0.0220984	0.0908155	-4.08123
DNAJA2	Inflammation	0.278925	2.74458	0.649026	0.518331	0.750802	-6.50373
SH3BP1	Oncology_II	0.278491	0.632619	0.672841	0.503144	0.739829	-6.4881
PALM	Oncology_II	0.278466	0.830676	0.837942	0.404761	0.661694	-6.3645
ID4	Oncology_II	0.278364	0.138743	0.910964	0.365272	0.625039	-6.30138
SUMF1	Inflammation_II	0.277489	0.0586548	0.613679	0.541309	0.768912	-6.5259
KLF4	Neurology_II	0.277252	1.25971	0.478054	0.634021	0.826996	-6.59954
TBCC	Neurology	0.275681	0.819169	0.605743	0.546538	0.772539	-6.5307
TRIM5	Inflammation	0.275206	2.34171	0.66566	0.507698	0.743518	-6.49287
MANSC4	Cardiometabolic_II	0.275195	-0.486145	0.801103	0.425636	0.679984	-6.39438
THY1	Neurology	0.275003	1.06483	1.64109	0.105021	0.283811	-5.39268
C2	Cardiometabolic	0.274823	-0.784887	2.26273	0.0265861	0.10394	-4.24222
IRAK1	Inflammation	0.274461	3.2968	0.632044	0.529306	0.759484	-6.51453
CCL3	Inflammation	0.274235	1.54341	0.704855	0.483113	0.724646	-6.46621
TFF1	Neurology	0.270576	-0.965301	0.843294	0.401781	0.659094	-6.36005
RBM17	Neurology_II	0.270515	1.7945	0.51318	0.609354	0.810513	-6.58221
RGS8	Inflammation	0.269813	0.0284548	0.906045	0.367852	0.626515	-6.3058
CEACAM3	Oncology	0.269276	0.379415	1.2648	0.209911	0.447469	-5.92318
CKMT1A_CKMT1B	Inflammation	0.268792	0.915007	0.906022	0.367864	0.626515	-6.30582
SCARB2	Neurology	0.267826	0.338739	1.35828	0.178499	0.403679	-5.80354
ALDH5A1	Neurology_II	0.267155	0.314164	0.534746	0.594428	0.80133	-6.57096
USP25	Oncology_II	0.266305	2.63302	0.566066	0.573061	0.788674	-6.55382
TBCA	Inflammation_II	0.266278	2.66162	0.392664	0.695696	0.86947	-6.63658
TAX1BP1	Neurology_II	0.266135	1.93402	0.556995	0.579212	0.792981	-6.55888
LRFN2	Neurology_II	0.265984	-0.142496	0.989084	0.325845	0.583419	-6.22816
IFNG	Inflammation	0.265918	0.561136	0.363997	0.716898	0.878533	-6.64739
OTOA	Neurology_II	0.265871	-0.918737	0.752924	0.453884	0.701425	-6.43147
JPT2	Oncology_II	0.265597	2.51756	0.579378	0.564093	0.783778	-6.54623
CCDC28A	Neurology_II	0.265416	0.456887	0.83377	0.407093	0.663301	-6.36795
CFHR2	Inflammation_II	0.264473	-0.104729	0.853487	0.396143	0.653852	-6.3515
GART	Neurology_II	0.264372	0.650802	0.834764	0.406537	0.662768	-6.36713
IGF2BP3	Cardiometabolic_II	0.264153	3.0789	0.517939	0.606045	0.807225	-6.57977
C7	Inflammation_II	0.26335	0.348145	1.28449	0.202978	0.436869	-5.89867
C7orf50	Neurology_II	0.262968	1.12274	0.482731	0.630711	0.824908	-6.5973
SLC44A4	Neurology_II	0.262342	-0.842987	0.344774	0.731242	0.885407	-6.65418
PAK4	Neurology	0.262099	-0.732408	0.528069	0.599031	0.802768	-6.57449
EGFLAM	Oncology_II	0.260255	1.34516	0.86271	0.391084	0.649151	-6.34367
PRKAB1	Inflammation	0.259617	2.0506	0.700562	0.485773	0.726528	-6.46921
TNFRSF17	Inflammation_II	0.259353	-0.165621	1.36666	0.175868	0.400543	-5.79242
CYTH3	Oncology_II	0.259325	0.852614	0.539593	0.591098	0.797872	-6.56837
ALDH2	Oncology_II	0.259116	-0.10871	0.549607	0.584243	0.794272	-6.56295
CSF2	Cardiometabolic_II	0.258873	1.46981	0.478504	0.633702	0.826952	-6.59932
MTIF3	Oncology_II	0.257983	0.762876	0.541371	0.589878	0.797422	-6.56742
SMPD1	Neurology	0.257925	-0.168819	1.37928	0.171963	0.394128	-5.77556
CGB3_CGB5_CGB8	Inflammation_II	0.25766	-6.49665	0.800849	0.425782	0.679984	-6.39458
OSBPL2	Neurology_II	0.256301	0.125125	1.50464	0.136673	0.341328	-5.60001
HRAS	Oncology_II	0.256129	-1.19967	0.390995	0.696924	0.869598	-6.63723
HAVCR1	Oncology	0.255521	-0.498123	0.511026	0.610854	0.811391	-6.58331
CA8	Inflammation_II	0.255291	0.412981	1.05447	0.295096	0.548711	-6.16236
ACAA1	Oncology	0.255282	-0.0214964	0.33276	0.740256	0.888756	-6.65824
CILP	Cardiometabolic_II	0.25461	-1.74399	0.894544	0.37393	0.633457	-6.31603
HADH	Cardiometabolic_II	0.254009	-0.967719	0.495754	0.621537	0.820189	-6.59096
ABRAXAS2	Cardiometabolic_II	0.253054	2.32103	0.665323	0.507912	0.743518	-6.49309
TREML2	Neurology	0.252938	2.15731	0.822226	0.413589	0.668248	-6.37741
LMOD1	Inflammation_II	0.252754	0.278877	0.941903	0.349306	0.608137	-6.27309
RABEP1	Inflammation_II	0.252364	2.0154	0.531132	0.596918	0.802768	-6.57288
NFATC3	Inflammation	0.250178	2.32042	0.54906	0.584617	0.794272	-6.56325
CAT	Inflammation_II	0.24921	2.04256	0.528262	0.598898	0.802768	-6.57439
RECK	Cardiometabolic_II	0.24848	0.42928	2.40271	0.0187816	0.08117	-3.93875
ITPRIP	Neurology_II	0.247465	0.141456	1.35617	0.179168	0.40439	-5.80634
CRHR1	Cardiometabolic	0.24676	-0.161917	0.769565	0.444007	0.69487	-6.41892
AMDHD2	Cardiometabolic_II	0.24663	0.658568	1.81767	0.0731615	0.217161	-5.0997
TPT1	Inflammation	0.246567	-0.137958	0.48053	0.632268	0.825497	-6.59836
NMRK2	Oncology_II	0.24639	1.16025	0.424286	0.672588	0.856256	-6.6237
STX8	Inflammation	0.245718	2.04464	0.692045	0.491074	0.73106	-6.47509
SMTN	Neurology_II	0.244661	2.87472	0.383657	0.702332	0.871747	-6.64006
DEFB118	Neurology_II	0.241671	1.00207	0.707922	0.481217	0.724646	-6.46406
APOF	Inflammation_II	0.24137	0.590013	1.42836	0.157396	0.374825	-5.70855
CXCL11	Neurology	0.241194	2.00317	0.368499	0.713553	0.876514	-6.64574
STAMBP	Neurology	0.240798	2.52756	0.54296	0.588789	0.797007	-6.56656
NT5C1A	Neurology_II	0.238997	0.576532	0.785068	0.43492	0.687702	-6.40698
TXNDC5	Neurology	0.238965	0.515994	0.968699	0.33585	0.593629	-6.24783
TBC1D23	Oncology	0.238699	2.10353	0.487805	0.62713	0.822079	-6.59485
TANK	Inflammation	0.238673	1.82125	0.555907	0.579951	0.793257	-6.55948
SNX9	Cardiometabolic	0.238439	1.68138	0.640804	0.523629	0.755415	-6.50899
GGT1	Neurology	0.237867	-0.795737	1.0633	0.291101	0.544214	-6.15317
CDH3	Neurology	0.237594	1.4822	1.06522	0.290239	0.543168	-6.15116
DUSP3	Neurology	0.237353	-0.357911	0.306208	0.760306	0.900862	-6.6667
NLGN2	Neurology_II	0.237185	-2.42047	0.578558	0.564644	0.783791	-6.54671
RASGRF1	Oncology_II	0.236641	0.885219	0.650142	0.517614	0.750514	-6.50301
CX3CL1	Neurology	0.235492	0.684943	0.886917	0.377997	0.635257	-6.32274
PDCD5	Neurology	0.235431	1.45767	0.4117	0.681749	0.859455	-6.62894
PIBF1	Neurology_II	0.235344	1.65294	0.370253	0.712251	0.876319	-6.6451
AHSA1	Oncology_II	0.23452	1.55704	0.603746	0.547859	0.772942	-6.5319
MAPKAPK2	Oncology_II	0.233501	1.64316	0.493961	0.622796	0.820189	-6.59184
SLIRP	Oncology_II	0.232397	0.78825	0.563279	0.574947	0.7894	-6.55538
RNASE4	Inflammation_II	0.232133	0.140483	1.5702	0.120634	0.311753	-5.50249
ANK2	Cardiometabolic_II	0.231139	0.332485	0.602415	0.548739	0.773434	-6.5327
HAGH	Oncology	0.230831	-3.31441	0.342687	0.732805	0.885407	-6.6549
TLR1	Inflammation_II	0.230022	0.665514	0.862675	0.391103	0.649151	-6.3437
RABGAP1L	Inflammation	0.229641	2.23183	0.421401	0.674684	0.85694	-6.62492
KRT8	Neurology_II	0.229348	-0.0938976	0.592004	0.555652	0.778003	-6.53888
GRN	Neurology	0.229314	0.808936	0.797436	0.427749	0.681247	-6.39729
ADAMTS13	Cardiometabolic	0.22919	0.94019	1.38428	0.170433	0.392173	-5.76883
NOTCH1	Cardiometabolic	0.227951	1.24454	1.18007	0.24175	0.485006	-6.02456
VSIG2	Oncology_II	0.227151	-0.621812	0.745781	0.458162	0.704883	-6.43677
CC2D1A	Neurology	0.226992	1.8899	0.404392	0.68709	0.863183	-6.63192
SLITRK2	Oncology	0.226443	1.25958	0.659788	0.511438	0.74604	-6.49673
KLRD1	Inflammation	0.226425	0.717915	0.915196	0.363061	0.623208	-6.29757
ACVRL1	Neurology	0.224365	0.409029	1.27971	0.204644	0.439151	-5.90465
CD3E	Oncology_II	0.222411	0.967839	0.497407	0.620376	0.819904	-6.59014
IL13	Inflammation	0.221554	-0.400705	0.573164	0.568271	0.785332	-6.5498
DNAJA1	Oncology_II	0.221088	0.626639	0.549588	0.584256	0.794272	-6.56296
ALCAM	Cardiometabolic	0.220684	0.74919	0.972653	0.333894	0.591977	-6.24405
FCRL6	Inflammation	0.220482	0.825975	0.850144	0.397987	0.654863	-6.35431
HSPA2	Oncology_II	0.219833	0.754477	0.616264	0.539611	0.767806	-6.52432
NECTIN2	Cardiometabolic	0.218939	0.843977	1.18138	0.241233	0.484306	-6.02305
CCT5	Oncology	0.218778	0.883687	0.762909	0.447943	0.69881	-6.42397
CACYBP	Inflammation_II	0.218756	2.84496	0.42854	0.669502	0.854676	-6.62189
CSTB	Cardiometabolic	0.21808	1.35643	0.613938	0.541139	0.768912	-6.52574
CD59	Cardiometabolic	0.21795	0.332829	1.61109	0.111416	0.295579	-5.4397
CD3D	Neurology_II	0.2179	1.10057	0.758154	0.450766	0.701023	-6.42755
SUSD4	Oncology_II	0.217375	1.10476	0.679871	0.498707	0.737119	-6.48338
WFDC2	Oncology	0.215397	0.115252	0.861005	0.392016	0.649325	-6.34512
TTF2	Neurology_II	0.213594	2.33505	0.374955	0.708766	0.876319	-6.64335
EIF2S2	Cardiometabolic_II	0.213524	1.84048	0.370096	0.712368	0.876319	-6.64516
HEBP1	Cardiometabolic	0.213476	-2.38861	0.780373	0.43766	0.690578	-6.41062
PDAP1	Cardiometabolic_II	0.212894	1.86996	0.387451	0.699534	0.869983	-6.6386
SV2A	Neurology_II	0.211741	1.99769	0.511156	0.610763	0.811391	-6.58324
SCP2	Oncology	0.211711	0.454708	0.459675	0.647097	0.83764	-6.60812
PLSCR3	Neurology_II	0.211607	2.01029	0.548382	0.58508	0.794272	-6.56362
ACSL1	Cardiometabolic_II	0.209103	0.457129	0.722527	0.472248	0.71625	-6.4537
HJV	Neurology_II	0.208753	0.127144	0.932022	0.354355	0.612145	-6.28222
PCSK9	Cardiometabolic	0.207632	-0.483685	0.857678	0.393839	0.651075	-6.34795
HS3ST3B1	Oncology	0.206684	0.692806	0.850702	0.397678	0.654863	-6.35384
SGSH	Cardiometabolic_II	0.206623	0.69206	0.763109	0.447824	0.69881	-6.42382
GFOD2	Oncology	0.206525	-0.924368	0.290521	0.77223	0.907277	-6.67137
DNAJC21	Neurology_II	0.206337	0.290524	0.735722	0.464225	0.708567	-6.44416
RPA2	Inflammation_II	0.205787	1.64122	0.550743	0.583469	0.794272	-6.56233
FRMD7	Neurology_II	0.205249	0.0343464	1.28333	0.203381	0.437412	-5.90012
PROS1	Inflammation_II	0.204699	0.943075	1.31637	0.19211	0.420629	-5.85818
DENR	Inflammation_II	0.204637	1.68292	0.424696	0.672291	0.856256	-6.62353
THTPA	Oncology_II	0.204602	4.45268	0.3815	0.703925	0.872602	-6.64088
ENPP2	Cardiometabolic	0.204509	0.639889	1.33158	0.187083	0.41341	-5.83854
ARL2BP	Cardiometabolic_II	0.204364	2.24024	0.432643	0.666532	0.852476	-6.62013
WFIKKN1	Neurology	0.204201	0.724052	0.743209	0.459708	0.705762	-6.43867
CRISP2	Oncology	0.204187	0.298462	0.673834	0.502516	0.739829	-6.48743
HMGCS1	Cardiometabolic_II	0.203852	0.910763	0.704225	0.483502	0.724646	-6.46665
GLRX	Cardiometabolic	0.200786	1.64997	0.472309	0.638096	0.830872	-6.60226
DNMBP	Neurology	0.200659	1.7259	0.450037	0.653999	0.843559	-6.61249
TPBGL	Neurology_II	0.20042	0.553539	0.496696	0.620875	0.820189	-6.59049
CASP8	Oncology	0.200231	0.831436	0.351087	0.72652	0.883227	-6.65199
FHIP2A	Cardiometabolic_II	0.197281	-2.41503	0.683528	0.496407	0.735694	-6.4809
IST1	Oncology_II	0.19728	2.41725	0.343756	0.732004	0.885407	-6.65453
ARAF	Oncology_II	0.196929	-1.6121	0.492869	0.623564	0.8204	-6.59238
CEACAM1	Oncology	0.196823	0.56954	1.47491	0.144479	0.354707	-5.64295
ACTA2	Cardiometabolic	0.196252	0.543924	0.483617	0.630086	0.824462	-6.59688
CNTF	Neurology_II	0.196128	0.457574	0.563221	0.574987	0.7894	-6.55541
NCAM2	Neurology	0.195466	0.495677	0.914838	0.363247	0.623208	-6.29789
EBAG9	Neurology	0.19524	1.68052	0.415654	0.678866	0.857772	-6.62731
TDO2	Neurology_II	0.194765	0.067569	0.439185	0.661807	0.849471	-6.61729
BHMT2	Cardiometabolic_II	0.194602	0.660095	1.24365	0.217554	0.457037	-5.94913
PLA2G15	Oncology	0.194465	0.674846	1.44908	0.151538	0.365839	-5.67959
CRHBP	Inflammation	0.193992	0.720887	1.03571	0.303709	0.555809	-6.18166
EXOSC10	Cardiometabolic_II	0.193814	1.8074	0.438358	0.662403	0.849859	-6.61766
HS6ST2	Inflammation_II	0.193207	1.63459	0.836789	0.405405	0.661694	-6.36546
KLK6	Oncology	0.192952	0.369931	0.914151	0.363606	0.623294	-6.29851
TXN	Inflammation_II	0.192933	0.81398	0.662391	0.509778	0.744368	-6.49502
PENK	Inflammation_II	0.19246	1.73666	0.811054	0.419935	0.674418	-6.38644
IL18R1	Inflammation	0.192063	0.43081	0.810587	0.420202	0.674418	-6.38682
AMY2B	Cardiometabolic	0.191729	-0.850256	0.575448	0.566734	0.784982	-6.54849
AMY2A	Cardiometabolic	0.191537	-0.771581	0.567357	0.572189	0.78825	-6.55309
EIF4E	Inflammation_II	0.191512	3.43843	0.258971	0.796377	0.91851	-6.68002
PLG	Inflammation_II	0.191031	-0.0777429	1.39642	0.166763	0.387419	-5.75241
GNPDA1	Cardiometabolic_II	0.190842	0.672021	0.934649	0.353009	0.610961	-6.2798
CXCL16	Cardiometabolic	0.190286	0.228631	0.878855	0.382324	0.639488	-6.32977
TIMM8A	Neurology_II	0.190153	0.629743	0.585719	0.559846	0.780873	-6.54256
CRYBB2	Neurology_II	0.19005	0.144768	0.849037	0.398598	0.654863	-6.35524
NMI	Oncology_II	0.188123	1.98144	0.347203	0.729424	0.885407	-6.65334
PDLIM7	Inflammation	0.187248	2.05395	0.249125	0.803954	0.919848	-6.68252
CTSB	Cardiometabolic	0.187068	1.06375	0.510391	0.611297	0.811607	-6.58363
SCGB3A1	Inflammation_II	0.186507	-0.560755	1.09213	0.278316	0.526637	-6.12262
ZNF75D	Oncology_II	0.186301	-0.358707	0.398364	0.691509	0.866854	-6.63433
TCL1B	Cardiometabolic	0.184614	1.48647	0.217387	0.828505	0.934649	-6.6899
TBC1D17	Neurology	0.18461	1.72861	0.400619	0.689855	0.865426	-6.63343
SEL1L	Cardiometabolic_II	0.18345	0.704379	0.983052	0.328784	0.585786	-6.23402
ATP6V1F	Neurology	0.182983	1.62791	0.389894	0.697735	0.869598	-6.63766
TRAF3	Inflammation_II	0.182875	1.68026	0.464474	0.643672	0.835399	-6.60591
CTSH	Cardiometabolic	0.182832	-0.859793	0.473767	0.63706	0.830213	-6.60157
COL18A1	Cardiometabolic	0.182803	0.26518	1.74939	0.0843681	0.242085	-5.21625
LMOD1	Cardiometabolic_II	0.181672	0.21868	0.677586	0.500147	0.738118	-6.48492
TNC	Cardiometabolic	0.181593	1.48248	0.693975	0.48987	0.730476	-6.47376
GFRA1	Oncology	0.180813	1.30906	0.892742	0.374889	0.633457	-6.31762
COPE	Neurology	0.180693	0.245817	0.37902	0.705758	0.87338	-6.64182
AK1	Cardiometabolic	0.180564	1.72176	0.254424	0.799874	0.91961	-6.68118
GZMB	Inflammation	0.179322	2.49493	0.333912	0.73939	0.888535	-6.65786
ITIH5	Oncology_II	0.1791	-0.176821	0.466606	0.642152	0.834222	-6.60492
KIFBP	Oncology	0.1786	2.3956	0.372817	0.71035	0.876319	-6.64415
CFH	Inflammation_II	0.178116	0.294894	1.44932	0.151473	0.365839	-5.67926
UPK3BL1	Oncology_II	0.176893	-4.52286	0.252095	0.801667	0.91961	-6.68177
PROCR	Cardiometabolic_II	0.176882	0.11162	1.25905	0.211969	0.450202	-5.93028
NSFL1C	Neurology	0.176771	2.79665	0.281414	0.779178	0.910927	-6.67397
GBP6	Cardiometabolic_II	0.176713	-2.25213	0.370401	0.712141	0.876319	-6.64504
SCN3B	Neurology_II	0.176582	0.456965	0.488089	0.62693	0.822079	-6.59471
SERPINA6	Inflammation_II	0.176138	0.721948	1.49193	0.139967	0.346865	-5.61846
ITGB1	Cardiometabolic	0.175023	0.560435	0.757658	0.451061	0.701023	-6.42792
NHLRC3	Inflammation_II	0.174888	2.32863	1.13066	0.26185	0.505382	-6.08056
C19orf12	Neurology	0.174824	1.20275	0.290433	0.772297	0.907277	-6.6714
RPS10	Cardiometabolic_II	0.173895	0.840313	0.495204	0.621923	0.820189	-6.59123
ARHGAP1	Oncology	0.173296	0.974073	0.511397	0.610595	0.811391	-6.58312
CBLN1	Neurology_II	0.1725	-0.031206	0.256501	0.798276	0.91851	-6.68065
EDNRB	Inflammation_II	0.172209	2.14645	0.813944	0.418288	0.672838	-6.38412
CANT1	Cardiometabolic	0.172071	1.33283	1.3556	0.179348	0.40439	-5.80709
LIFR	Inflammation	0.171413	0.67845	1.17807	0.242541	0.485445	-6.02687
DDHD2	Neurology_II	0.170409	2.45881	0.369492	0.712816	0.876498	-6.64538
MUC13	Neurology	0.170077	0.536667	0.599055	0.550965	0.774021	-6.53471
SNX5	Cardiometabolic_II	0.169815	0.907101	0.60514	0.546937	0.772539	-6.53107
AFAP1	Inflammation_II	0.168775	0.790193	0.448049	0.655427	0.844274	-6.61338
PTEN	Neurology	0.166691	0.471574	0.33233	0.740579	0.888756	-6.65838
SCARB1	Neurology	0.166505	0.538494	0.410777	0.682423	0.859556	-6.62932
YJU2	Oncology_II	0.164485	1.35279	0.288163	0.774028	0.907605	-6.67205
SPACA5_SPACA5B	Neurology_II	0.164368	0.650811	0.986505	0.327099	0.583813	-6.23067
PPM1B	Inflammation_II	0.164084	1.138	0.292163	0.770979	0.906832	-6.67089
PIGR	Neurology	0.163103	-0.306068	0.893179	0.374656	0.633457	-6.31723
RAB39B	Cardiometabolic_II	0.162576	-2.73138	0.276851	0.782666	0.912282	-6.67524
CEACAM18	Oncology_II	0.162567	-0.508387	0.305013	0.761212	0.901198	-6.66706
RGMB	Neurology	0.162066	0.289276	0.735163	0.464564	0.70871	-6.44457
SERPING1	Inflammation_II	0.160924	0.011881	1.56893	0.120931	0.311965	-5.50443
CCL14	Cardiometabolic	0.160548	0.752769	0.857438	0.393971	0.651075	-6.34816
OGFR	Oncology	0.160505	2.78783	0.405564	0.686233	0.862855	-6.63144
CRLF1	Inflammation	0.160426	0.404958	0.947647	0.346393	0.606711	-6.26773
OXT	Neurology	0.160419	0.471123	0.309909	0.757501	0.899378	-6.66556
GABRA4	Neurology_II	0.160348	0.289714	0.347531	0.729179	0.885407	-6.65323
EDF1	Neurology_II	0.15989	2.74458	0.239323	0.811517	0.923032	-6.6849
CCN5	Neurology	0.159544	-2.49239	0.945316	0.347573	0.607632	-6.26991
CALB1	Oncology	0.15923	2.33395	0.52899	0.598395	0.802768	-6.57401
CSF1R	Inflammation_II	0.159044	0.819115	0.522484	0.602894	0.805249	-6.57741
DTYMK	Cardiometabolic_II	0.158378	2.93829	0.239594	0.811308	0.923032	-6.68484
MRPL46	Neurology	0.158141	0.415805	0.743872	0.459309	0.705762	-6.43818
PRUNE2	Oncology_II	0.157673	0.140192	0.589647	0.557223	0.778714	-6.54027
MFAP3	Cardiometabolic	0.156902	0.480219	0.492036	0.62415	0.8204	-6.59279
KRT17	Cardiometabolic_II	0.156259	-0.139048	0.24161	0.809751	0.922472	-6.68436
NPTX1	Neurology	0.155801	1.01373	0.423489	0.673167	0.856256	-6.62404
ACRBP	Oncology_II	0.155739	0.891239	0.654057	0.515102	0.748785	-6.50047
TOR1AIP1	Cardiometabolic_II	0.155406	1.99218	0.358467	0.721014	0.880598	-6.64938
JCHAIN	Inflammation	0.155255	0.112399	0.711862	0.478788	0.722797	-6.46129
PHLDB2	Oncology_II	0.155215	-0.892304	0.2103	0.834011	0.935633	-6.69142
CORO1A	Cardiometabolic	0.152383	3.34811	0.272326	0.786129	0.91387	-6.67648
MANEAL	Oncology_II	0.152177	0.542992	0.514738	0.60827	0.809443	-6.58141
PDIA3	Inflammation_II	0.152022	0.782346	0.895564	0.373389	0.632948	-6.31512
MMP15	Cardiometabolic_II	0.151539	0.446281	0.525743	0.600638	0.802946	-6.57571
YTHDF3	Inflammation	0.151448	0.943461	0.297098	0.767224	0.903678	-6.66944
EFEMP1	Cardiometabolic	0.151352	0.188299	0.898108	0.37204	0.632082	-6.31287
ESPL1	Oncology_II	0.150301	-0.849537	0.414021	0.680056	0.858441	-6.62799
ATP5PO	Neurology	0.150207	-0.568089	0.491089	0.624817	0.820836	-6.59325
KIAA2013	Oncology_II	0.150117	0.718463	0.493961	0.622796	0.820189	-6.59184
SLC4A1	Cardiometabolic_II	0.148681	1.71756	0.319016	0.750613	0.895604	-6.66271
CLEC14A	Neurology	0.148675	0.693373	0.629309	0.531085	0.76053	-6.51624
TBC1D5	Inflammation	0.148443	1.78538	0.323077	0.747548	0.893787	-6.66141
GFAP	Oncology	0.148393	0.727396	0.620103	0.537095	0.766862	-6.52196
CPB2	Inflammation_II	0.147706	-0.111106	0.925237	0.357849	0.616343	-6.28844
CELSR2	Inflammation_II	0.147651	1.17914	0.621165	0.536399	0.766247	-6.5213
IL10RA	Inflammation	0.147398	0.710152	0.397117	0.692424	0.866876	-6.63482
MAMDC2	Cardiometabolic_II	0.147383	-1.75369	0.52859	0.598671	0.802768	-6.57422
MICALL2	Neurology_II	0.147223	-0.0154321	0.312929	0.755215	0.898123	-6.66462
PLAUR	Inflammation	0.145345	1.07985	0.554337	0.581019	0.794226	-6.56035
PTX3	Inflammation	0.145314	0.756219	0.534307	0.594731	0.801365	-6.5712
IL22	Oncology_II	0.145129	0.754188	0.279453	0.780676	0.912282	-6.67452
GM2A	Cardiometabolic_II	0.144008	0.559682	0.804472	0.423701	0.677781	-6.39171
KEL	Neurology	0.143568	0.535798	0.415561	0.678933	0.857772	-6.62735
TAFA5	Oncology	0.142642	1.76963	0.57046	0.570094	0.786833	-6.55133
LMOD1	Oncology_II	0.142611	0.281156	0.539594	0.591097	0.797872	-6.56837
CDAN1	Neurology_II	0.142331	0.256465	0.935392	0.352628	0.610961	-6.27912
SPART	Inflammation_II	0.141377	2.32951	0.251876	0.801835	0.91961	-6.68183
APOB	Inflammation_II	0.141241	-1.85356	0.946732	0.346856	0.607155	-6.26859
PHYKPL	Inflammation_II	0.141175	1.23461	0.396248	0.693062	0.867301	-6.63517
TERF1	Inflammation_II	0.140182	1.47831	0.31988	0.749961	0.895563	-6.66243
ATF4	Oncology_II	0.139054	-1.84947	0.459738	0.647052	0.83764	-6.60809
CD40	Inflammation	0.138946	1.0632	0.66668	0.507049	0.743005	-6.49219
SIRT5	Neurology	0.138903	0.489254	0.382597	0.703115	0.872345	-6.64047
STAB2	Cardiometabolic_II	0.138708	0.367312	0.799501	0.426558	0.680587	-6.39565
MORN4	Oncology_II	0.13789	0.576724	0.345283	0.730861	0.885407	-6.654
KDM3A	Inflammation_II	0.137714	0.836212	0.246451	0.806015	0.92003	-6.68318
RTBDN	Oncology	0.137303	2.07476	0.574466	0.567395	0.784982	-6.54905
TSPAN1	Cardiometabolic	0.135801	0.213515	0.593351	0.554755	0.777893	-6.53809
GNLY	Neurology	0.135617	0.705438	0.401213	0.689419	0.865359	-6.63319
OPLAH	Cardiometabolic_II	0.135196	1.10512	0.379994	0.705038	0.87338	-6.64145
CDC26	Oncology_II	0.135144	1.47656	0.308199	0.758796	0.899809	-6.66609
STX3	Neurology_II	0.135141	0.661408	0.656317	0.513655	0.747768	-6.499
RNASE1	Inflammation_II	0.135035	0.00150476	0.941952	0.349282	0.608137	-6.27304
CD46	Cardiometabolic	0.134487	0.877771	0.63146	0.529685	0.759652	-6.5149
FGF20	Inflammation_II	0.13445	-0.524131	0.54089	0.590208	0.797496	-6.56768
COL4A1	Cardiometabolic	0.134343	1.45542	0.562871	0.575224	0.7894	-6.55561
NEDD4L	Inflammation_II	0.134304	1.97455	0.419035	0.676404	0.857582	-6.62591
METAP1	Neurology	0.133536	-0.110902	0.778997	0.438465	0.69072	-6.41168
QDPR	Cardiometabolic	0.132893	0.911368	0.325514	0.745711	0.892327	-6.66062
FXN	Oncology	0.12946	1.24622	0.317088	0.75207	0.895883	-6.66332
DBN1	Inflammation_II	0.128724	0.888242	0.386157	0.700488	0.870204	-6.6391
SLC34A3	Oncology_II	0.128112	0.476355	0.295207	0.768663	0.904474	-6.67
CRYM	Neurology_II	0.127955	1.48783	0.29938	0.765489	0.903677	-6.66876
PRDX6	Oncology	0.127275	0.490112	0.302759	0.762923	0.902104	-6.66775
RAD23B	Oncology	0.126992	1.6658	0.367801	0.714071	0.876514	-6.646
LSM1	Oncology	0.126134	-0.353575	0.271115	0.787057	0.91387	-6.67681
IL17C	Inflammation	0.125896	1.18672	0.312532	0.755515	0.898123	-6.66475
IGSF8	Cardiometabolic	0.125502	1.16873	0.389506	0.69802	0.869598	-6.63781
AP3B1	Oncology_II	0.125347	1.94929	0.257181	0.797752	0.91851	-6.68048
RBKS	Neurology	0.125324	1.59413	0.259157	0.796233	0.91851	-6.67997
C1S	Inflammation_II	0.124915	0.168552	0.914659	0.363341	0.623208	-6.29805
CHAC2	Oncology	0.123133	1.81889	0.264804	0.791896	0.917282	-6.67849
ERBB3	Inflammation	0.122672	0.252526	1.02978	0.306467	0.559089	-6.18769
ARSA	Neurology	0.122611	-0.134977	0.756562	0.451714	0.701023	-6.42875
SUGT1	Oncology	0.122592	2.29529	0.241959	0.809481	0.922472	-6.68427
TACC3	Oncology	0.122568	2.20461	0.243608	0.808208	0.92144	-6.68387
EPHA2	Oncology	0.122281	1.53564	0.376074	0.707938	0.875703	-6.64293
HDAC8	Inflammation_II	0.121992	1.30936	0.203163	0.839565	0.936722	-6.69289
IL24	Inflammation	0.12192	-1.53297	0.353612	0.724635	0.882296	-6.6511
MSRA	Oncology	0.121492	1.09161	0.30017	0.764889	0.903336	-6.66853
WNT9A	Inflammation	0.121024	0.294421	0.582314	0.562125	0.782921	-6.54454
ELAC1	Neurology_II	0.120928	2.66776	0.220142	0.826367	0.934056	-6.6893
NFKBIE	Oncology	0.120585	2.70712	0.213919	0.831198	0.935633	-6.69065
LMOD1	Neurology_II	0.120489	0.148932	0.46979	0.639886	0.832398	-6.60344
UNC79	Oncology_II	0.120174	1.40067	0.223851	0.82349	0.932212	-6.68848
PRKD2	Cardiometabolic_II	0.120103	-0.463737	0.418094	0.677089	0.857582	-6.6263
NT5E	Oncology	0.119473	0.931218	0.446535	0.656515	0.845299	-6.61405
STC2	Neurology	0.119306	1.10213	0.591501	0.555987	0.778003	-6.53918
GMFG	Cardiometabolic_II	0.118575	3.46503	0.25668	0.798138	0.91851	-6.68061
CKAP4	Inflammation	0.117917	1.14822	0.55105	0.583259	0.794272	-6.56216
CRACR2A	Oncology	0.117914	3.22483	0.185393	0.853428	0.942275	-6.69634
IFNGR1	Inflammation	0.116484	0.650149	0.769513	0.444037	0.69487	-6.41895
PRC1	Oncology_II	0.116322	-0.284348	0.23536	0.814579	0.925732	-6.68584
CXCL17	Inflammation	0.11616	-0.140989	0.423974	0.672815	0.856256	-6.62383
TSPAN8	Oncology_II	0.116114	-1.82344	0.245731	0.806571	0.92003	-6.68335
NIT2	Cardiometabolic_II	0.116099	2.00929	0.238726	0.811977	0.923194	-6.68505
ATXN10	Neurology	0.116067	1.84151	0.245623	0.806654	0.92003	-6.68338
HDDC2	Oncology_II	0.115805	0.982662	0.370878	0.711788	0.876319	-6.64487
AMBP	Oncology	0.115488	0.0808369	1.06189	0.291738	0.544214	-6.15464
LRRC59	Cardiometabolic_II	0.115392	0.855943	0.314978	0.753665	0.897028	-6.66398
HSPB1	Cardiometabolic	0.11515	1.28516	0.258386	0.796826	0.91851	-6.68017
BIRC2	Oncology	0.114457	1.24482	0.435446	0.664506	0.852179	-6.61892
ERC2	Neurology_II	0.113267	0.73535	0.327087	0.744525	0.891725	-6.66011
ANXA11	Inflammation	0.112979	0.800823	0.672768	0.50319	0.739829	-6.48815
RGS10	Neurology_II	0.112147	1.18391	0.285978	0.775694	0.907954	-6.67268
TFF2	Inflammation	0.111459	-0.886306	0.397273	0.69231	0.866876	-6.63476
NDUFB7	Oncology_II	0.111064	0.575604	0.518393	0.60573	0.807176	-6.57953
MTHFD2	Neurology_II	0.110847	0.930389	0.329774	0.742502	0.890326	-6.65923
INSL5	Oncology_II	0.109947	0.529315	0.192981	0.847502	0.939592	-6.6949
LIF	Neurology	0.108907	2.02713	0.239434	0.811431	0.923032	-6.68488
ANP32C	Cardiometabolic_II	0.108199	-0.0667536	0.769996	0.443753	0.69487	-6.41859
AMFR	Neurology	0.108183	0.429444	0.352788	0.72525	0.882296	-6.65139
F11	Inflammation_II	0.107911	0.214308	0.639398	0.524538	0.755721	-6.50989
ANXA5	Neurology	0.107207	0.949565	0.367788	0.714081	0.876514	-6.646
ITM2A	Inflammation	0.106887	3.08148	0.346026	0.730305	0.885407	-6.65375
STX7	Inflammation_II	0.106181	2.24257	0.262898	0.79336	0.917774	-6.679
BCL7B	Oncology_II	0.105311	0.825986	0.221483	0.825326	0.933244	-6.68901
ATXN2L	Neurology_II	0.105238	1.08664	0.353335	0.724842	0.882296	-6.6512
GBP4	Neurology	0.104737	0.47367	0.34594	0.730369	0.885407	-6.65378
NAA10	Cardiometabolic_II	0.104716	3.16904	0.207969	0.835824	0.935633	-6.6919
GDF15	Cardiometabolic	0.104497	0.195677	0.302813	0.762882	0.902104	-6.66773
DYNC1H1	Oncology_II	0.103907	0.922243	0.283535	0.777558	0.909459	-6.67337
STEAP4	Neurology_II	0.103695	-0.694043	0.205068	0.838082	0.936347	-6.6925
PNLIPRP1	Neurology_II	0.103561	-0.967558	0.181545	0.856436	0.942883	-6.69704
PPT1	Neurology_II	0.103536	-0.862026	0.325544	0.745688	0.892327	-6.66061
REXO2	Cardiometabolic_II	0.103392	0.36618	0.341578	0.733636	0.88556	-6.65527
GDNF	Neurology	0.103303	0.0672262	0.433096	0.666204	0.852476	-6.61994
PSMG4	Inflammation_II	0.102502	2.92273	0.153215	0.878646	0.95343	-6.70178
DNAJB2	Inflammation_II	0.102474	2.01222	0.208709	0.835248	0.935633	-6.69175
HTRA2	Oncology	0.101778	1.3677	0.300865	0.764361	0.903081	-6.66832
ADGRE5	Cardiometabolic	0.10135	0.814956	0.333803	0.739472	0.888535	-6.65789
CRYBB1	Cardiometabolic_II	0.101007	1.1245	0.278365	0.781509	0.912282	-6.67482
ZNRF4	Oncology_II	0.10073	0.853315	0.260143	0.795475	0.91851	-6.67972
PPL	Inflammation_II	0.100353	0.430886	0.389558	0.697982	0.869598	-6.63779
HGF	Inflammation	0.0992686	1.30327	0.276358	0.783043	0.912282	-6.67538
ACADSB	Cardiometabolic_II	0.0985623	1.38523	0.187873	0.85149	0.94146	-6.69587
TXNL1	Neurology_II	0.0978863	1.12992	0.13411	0.89368	0.959606	-6.70452
CST7	Inflammation	0.0973888	1.50848	0.181716	0.856302	0.942883	-6.69701
SOD1	Cardiometabolic	0.0973863	0.65239	0.19331	0.847245	0.939592	-6.69484
FGF12	Inflammation_II	0.0972759	-0.52999	0.271897	0.786458	0.91387	-6.6766
CFP	Inflammation_II	0.096332	0.129563	0.688807	0.493098	0.733696	-6.47731
CPPED1	Neurology	0.0962568	2.14622	0.196512	0.844748	0.939143	-6.69422
SORCS2	Oncology	0.0958697	2.21467	0.431212	0.667567	0.852708	-6.62075
SCG2	Oncology	0.0957071	1.44181	0.519656	0.604854	0.807176	-6.57888
UPK3A	Neurology_II	0.0956447	0.171846	0.456883	0.649094	0.839475	-6.6094
GAMT	Cardiometabolic_II	0.0956123	0.739436	0.545114	0.587314	0.796209	-6.56539
DEFB104A_DEFB104B	Neurology_II	0.0946076	-1.25352	0.278032	0.781763	0.912282	-6.67491
GLI2	Inflammation_II	0.0943327	0.119987	0.451441	0.652991	0.842635	-6.61186
CEMIP2	Inflammation_II	0.0941421	0.576079	0.613272	0.541576	0.768912	-6.52614
CLEC1A	Cardiometabolic	0.0938982	0.905485	0.368767	0.713354	0.876514	-6.64564
MYLPF	Neurology_II	0.0932429	-0.565374	0.35252	0.72545	0.882296	-6.65149
GCLM	Cardiometabolic_II	0.0929175	1.68508	0.207218	0.836409	0.935912	-6.69206
RBP2	Oncology	0.0928812	0.218636	0.2087	0.835256	0.935633	-6.69175
IMPG1	Neurology_II	0.0927387	0.503948	0.333799	0.739475	0.888535	-6.65789
USP47	Cardiometabolic_II	0.0923519	-0.860323	0.202965	0.839719	0.936722	-6.69293
EDN1	Cardiometabolic_II	0.0917838	1.45296	0.451462	0.652977	0.842635	-6.61185
CTSZ	Cardiometabolic	0.0915969	0.502032	0.493875	0.622857	0.820189	-6.59188
IL17A	Inflammation	0.0912407	1.17963	0.157664	0.875151	0.951694	-6.70109
PRAME	Oncology_II	0.0908181	0.751025	0.386397	0.700311	0.870204	-6.63901
SORD	Oncology	0.0900609	-1.47204	0.150979	0.880403	0.953825	-6.70212
IL1A	Inflammation	0.0897631	0.222975	0.166518	0.868203	0.948265	-6.69965
SOX9	Neurology_II	0.0894926	0.890002	0.317098	0.752062	0.895883	-6.66331
NUP50	Cardiometabolic_II	0.0893942	0.786829	0.251672	0.801992	0.91961	-6.68188
EFCAB2	Oncology_II	0.0891745	0.832465	0.234437	0.815293	0.925732	-6.68606
LRRC25	Oncology	0.0891051	1.0276	0.290552	0.772207	0.907277	-6.67136
APOH	Neurology	0.0885145	0.0259786	0.635008	0.527381	0.758979	-6.51267
DECR1	Inflammation	0.0884017	2.2607	0.192059	0.848222	0.939592	-6.69508
DNAJC6	Cardiometabolic_II	0.0883858	2.62254	0.149184	0.881815	0.95464	-6.70239
VAMP8	Inflammation_II	0.0871547	3.0402	0.1762	0.860618	0.944807	-6.698
PREB	Inflammation	0.0867708	0.615319	0.262601	0.793587	0.917774	-6.67907
ADGRE2	Inflammation	0.0863508	0.708144	0.337814	0.73646	0.88712	-6.65655
GKN1	Neurology	0.085707	0.20974	0.525435	0.600851	0.802946	-6.57587
CNTNAP2	Inflammation	0.0855544	1.46539	0.258059	0.797078	0.91851	-6.68025
HGS	Oncology	0.0846263	1.83307	0.165596	0.868926	0.948351	-6.69981
MASP1	Neurology	0.0833954	-1.3746	0.532096	0.596253	0.802768	-6.57237
MCFD2	Cardiometabolic	0.083012	0.865919	0.440471	0.66088	0.849033	-6.61673
KRT14	Neurology	0.0826507	-0.186318	0.486102	0.628331	0.822909	-6.59568
LPP	Cardiometabolic_II	0.0823821	0.784862	0.287194	0.774766	0.907605	-6.67233
NUDT10	Cardiometabolic_II	0.0819746	0.784431	0.228923	0.81956	0.928786	-6.68733
ARG2	Oncology_II	0.0817749	1.58773	0.196123	0.845051	0.939143	-6.69429
B3GAT3	Cardiometabolic_II	0.0814654	0.512608	0.338707	0.735789	0.886936	-6.65625
NXPE4	Cardiometabolic_II	0.0808651	0.235092	0.345745	0.730515	0.885407	-6.65385
HYAL1	Cardiometabolic	0.0806856	0.00497857	0.53928	0.591312	0.797872	-6.56854
NXPH1	Neurology	0.0802461	0.722627	0.556606	0.579476	0.792981	-6.5591
LY75	Inflammation	0.0800158	1.10008	0.303544	0.762327	0.902104	-6.66751
NRN1	Neurology_II	0.0798572	0.0484333	0.267677	0.789693	0.916195	-6.67773
HYOU1	Cardiometabolic	0.0794707	0.385983	0.726066	0.470088	0.713756	-6.45116
AMIGO1	Neurology_II	0.0794676	1.36756	0.252673	0.801221	0.91961	-6.68163
GALNT7	Oncology	0.0785986	0.809795	0.579435	0.564055	0.783778	-6.5462
TSPAN7	Neurology_II	0.0785773	1.52361	0.108071	0.914232	0.968455	-6.70767
NFIC	Neurology_II	0.0779392	1.05726	0.176141	0.860664	0.944807	-6.69801
LAMB1	Cardiometabolic_II	0.0774612	0.814879	0.408837	0.68384	0.860897	-6.63012
ATP1B2	Cardiometabolic_II	0.0767924	0.2796	0.319106	0.750545	0.895604	-6.66268
LCAT	Inflammation_II	0.0760323	-0.0180917	0.575057	0.566996	0.784982	-6.54871
PON2	Cardiometabolic	0.0753028	-0.413913	0.331097	0.741507	0.889501	-6.65879
IFNAR1	Oncology_II	0.075147	0.59746	0.579717	0.563866	0.783778	-6.54604
CREBZF	Oncology_II	0.0749093	0.801633	0.367436	0.714342	0.876514	-6.64613
RRAS	Neurology_II	0.0738561	1.50737	0.113043	0.910303	0.966955	-6.70712
GADD45GIP1	Cardiometabolic_II	0.0735272	1.03802	0.19029	0.849602	0.940145	-6.69542
SNAP29	Oncology	0.073305	3.15084	0.144995	0.885109	0.955241	-6.703
KRT19	Inflammation	0.0721194	1.02104	0.160455	0.87296	0.950381	-6.70064
ACP1	Inflammation_II	0.0720731	2.24797	0.103181	0.918099	0.968584	-6.70818
HMOX2	Neurology	0.0706764	1.02084	0.172576	0.863456	0.946794	-6.69863
CEBPA	Inflammation_II	0.0701805	1.44001	0.189234	0.850428	0.940698	-6.69562
MERTK	Inflammation	0.0697612	0.557619	0.372912	0.71028	0.876319	-6.64411
FSHB	Cardiometabolic_II	0.0695988	-0.132921	0.410812	0.682397	0.859556	-6.62931
CR1	Inflammation_II	0.0695559	1.05232	0.296917	0.767362	0.903678	-6.6695
CELA2A	Cardiometabolic_II	0.0692927	-1.00687	0.196203	0.844989	0.939143	-6.69428
WAS	Inflammation	0.0692026	2.24202	0.152112	0.879513	0.95343	-6.70194
ATP5IF1	Inflammation	0.068453	1.5156	0.144358	0.88561	0.955241	-6.70309
EIF4EBP1	Cardiometabolic	0.0679098	3.47727	0.106952	0.915116	0.968455	-6.70779
CCL16	Cardiometabolic	0.0677156	-0.800699	0.278016	0.781775	0.912282	-6.67492
MRPL28	Neurology_II	0.0668273	0.193935	0.384744	0.70153	0.871124	-6.63964
CNTN2	Oncology	0.0668167	0.777958	0.213653	0.831405	0.935633	-6.69071
IGFBP7	Cardiometabolic	0.0663213	0.450887	0.427899	0.669967	0.854676	-6.62217
PCSK7	Oncology_II	0.0642195	0.356583	0.276377	0.783029	0.912282	-6.67537
ENPP7	Inflammation	0.0633951	-1.00667	0.138916	0.889893	0.957523	-6.70386
TNFAIP8L2	Inflammation_II	0.0633788	0.641592	0.185042	0.853702	0.942275	-6.6964
FARSA	Neurology_II	0.0632679	4.25609	0.121178	0.903878	0.964375	-6.70617
SAA4	Inflammation_II	0.0631369	-0.146045	0.594274	0.554141	0.777408	-6.53754
ATP5F1D	Cardiometabolic_II	0.0628173	1.60001	0.104437	0.917105	0.968584	-6.70805
DNAJB6	Inflammation_II	0.0626393	2.21176	0.135133	0.892874	0.959442	-6.70438
MAP1LC3B2	Cardiometabolic_II	0.0620598	0.808335	0.176452	0.860421	0.944807	-6.69795
SEMA4C	Oncology	0.0620409	0.45395	0.308992	0.758196	0.899548	-6.66585
PDCD1LG2	Oncology	0.0619813	-0.105074	0.353859	0.724451	0.882296	-6.65102
VWC2	Neurology	0.06138	0.929221	0.161893	0.871831	0.949867	-6.70041
DGKA	Inflammation_II	0.0610771	1.27859	0.152611	0.879121	0.95343	-6.70187
GABARAP	Oncology_II	0.060617	-0.195913	0.197347	0.844097	0.939143	-6.69405
FKBP1B	Inflammation	0.0604866	0.644419	0.105937	0.915919	0.968455	-6.70789
CLU	Inflammation_II	0.0602487	-0.746512	0.470923	0.63908	0.831723	-6.60291
PECR	Cardiometabolic_II	0.05968	0.169976	0.574961	0.567061	0.784982	-6.54877
ATP6V1D	Oncology	0.0592093	0.270677	0.343636	0.732095	0.885407	-6.65457
C1QA	Inflammation	0.0590737	0.449612	0.388359	0.698866	0.869983	-6.63825
CLEC4M	Cardiometabolic_II	0.0583825	0.313285	0.249975	0.803299	0.919846	-6.6823
VPS4B	Oncology_II	0.0572016	2.8913	0.100628	0.920118	0.970008	-6.70844
PBK	Oncology_II	0.0569707	0.702437	0.218234	0.827847	0.934635	-6.68972
MPRIP	Oncology_II	0.0561136	-0.167406	0.20939	0.834719	0.935633	-6.69161
NUDT15	Cardiometabolic_II	0.0557702	0.897604	0.118672	0.905857	0.965159	-6.70647
SESTD1	Neurology	0.0551483	1.47038	0.117006	0.907172	0.966205	-6.70666
HSD17B14	Neurology_II	0.0550764	0.906957	0.120287	0.904582	0.964375	-6.70627
MYO9B	Inflammation	0.0536986	1.24712	0.129282	0.897485	0.960833	-6.70515
IGBP1	Neurology_II	0.0534968	2.27718	0.083635	0.933572	0.975674	-6.71001
DCXR	Oncology	0.0532014	0.0175893	0.129311	0.897462	0.960833	-6.70515
TARM1	Neurology_II	0.0527938	-0.805996	0.130933	0.896183	0.960504	-6.70494
IKZF2	Oncology	0.0520228	1.63873	0.0705768	0.943925	0.976884	-6.71101
LCP1	Cardiometabolic_II	0.0515819	1.31685	0.167641	0.867323	0.948265	-6.69947
FGA	Inflammation_II	0.0513692	-2.44698	0.341125	0.733976	0.885601	-6.65543
MN1	Neurology_II	0.0501723	0.06845	0.0553018	0.956047	0.980761	-6.71197
HARS1	Neurology	0.0497995	0.704185	0.146017	0.884305	0.955241	-6.70285
ANXA1	Inflammation_II	0.0495751	-0.256763	0.207953	0.835837	0.935633	-6.69191
PPM1A	Oncology	0.0489853	-1.079	0.326998	0.744592	0.891725	-6.66013
VSIG10	Oncology_II	0.0483796	-0.0211274	0.230568	0.818287	0.927819	-6.68696
KIR2DL2	Oncology_II	0.0482798	1.36405	0.111828	0.911263	0.967007	-6.70725
GNE	Oncology	0.0482504	0.267249	0.161368	0.872243	0.949958	-6.7005
SCGB1A1	Inflammation	0.0479873	0.28272	0.177325	0.859737	0.944807	-6.6978
SLMAP	Oncology_II	0.047703	1.07889	0.0959035	0.923856	0.972244	-6.70891
CAPG	Oncology	0.0465848	-0.0587119	0.114897	0.908838	0.966558	-6.70691
KRT18	Oncology	0.0465793	0.00597381	0.0844699	0.932911	0.975674	-6.70994
TPD52L2	Inflammation_II	0.0463913	1.95897	0.0979533	0.922234	0.971382	-6.70871
SEMA7A	Cardiometabolic	0.0457352	0.790687	0.199671	0.842285	0.938728	-6.69359
SMAD2	Oncology_II	0.0453654	2.02178	0.0734384	0.941655	0.976369	-6.71081
MDH1	Inflammation_II	0.0452812	0.263948	0.346972	0.729597	0.885407	-6.65342
MNAT1	Oncology_II	0.0449637	1.57164	0.079168	0.937113	0.975988	-6.71037
SH3GLB2	Neurology_II	0.0443587	1.84624	0.0672855	0.946536	0.976884	-6.71124
BRSK2	Neurology_II	0.0436697	1.42429	0.134098	0.893689	0.959606	-6.70452
PLA2G1B	Cardiometabolic	0.0436694	0.134306	0.155846	0.876579	0.952889	-6.70137
TRIM21	Inflammation	0.0431299	2.54671	0.0877966	0.930275	0.975308	-6.70965
KLK14	Oncology	0.042896	0.896392	0.152255	0.8794	0.95343	-6.70192
ATP6V1G1	Cardiometabolic_II	0.0426272	1.25002	0.0840949	0.933208	0.975674	-6.70997
GPHA2	Oncology_II	0.0425518	0.429811	0.181937	0.85613	0.942883	-6.69697
LEPR	Cardiometabolic	0.0425174	0.755444	0.234073	0.815575	0.925732	-6.68614
PRDX2	Inflammation_II	0.0424424	1.14803	0.0836314	0.933575	0.975674	-6.71001
ITGBL1	Cardiometabolic_II	0.042377	0.335273	0.171163	0.864563	0.947222	-6.69887
TBCB	Neurology	0.0418544	3.55057	0.0756691	0.939887	0.976369	-6.71064
LTBR	Inflammation	0.0417456	0.647475	0.21311	0.831827	0.935633	-6.69082
MTR	Cardiometabolic_II	0.041622	0.97744	0.101212	0.919656	0.969874	-6.70838
OXCT1	Cardiometabolic_II	0.0414383	3.65905	0.105871	0.915971	0.968455	-6.7079
FEN1	Oncology	0.0414345	0.598075	0.0697156	0.944608	0.976884	-6.71107
NFKB1	Cardiometabolic_II	0.0413762	2.55332	0.077902	0.938116	0.9761	-6.71047
SIL1	Cardiometabolic_II	0.0410561	0.155887	0.208841	0.835146	0.935633	-6.69172
PLPBP	Cardiometabolic	0.0406561	2.2814	0.075412	0.94009	0.976369	-6.71066
ARHGAP25	Oncology	0.0399592	1.62202	0.0775899	0.938364	0.9761	-6.71049
SERPINF1	Inflammation_II	0.0394279	-0.232263	0.359028	0.720596	0.880459	-6.64918
ZFYVE19	Oncology_II	0.0393839	3.15005	0.0673316	0.946499	0.976884	-6.71123
SPON1	Inflammation	0.0390891	0.787067	0.112247	0.910932	0.967007	-6.70721
ACYP1	Inflammation_II	0.0386899	2.34283	0.0689518	0.945214	0.976884	-6.71112
SNED1	Cardiometabolic_II	0.0385953	-0.706364	0.14419	0.885742	0.955241	-6.70312
PSMD1	Neurology_II	0.0374577	0.682911	0.0722372	0.942608	0.976658	-6.71089
NPR1	Cardiometabolic_II	0.0363928	0.380625	0.142148	0.887349	0.955987	-6.70341
RANGAP1	Oncology	0.0359347	0.0726679	0.163616	0.870479	0.949107	-6.70013
GLOD4	Inflammation	0.0345856	1.66644	0.104518	0.917041	0.968584	-6.70804
PPP1R12B	Oncology_II	0.0342354	0.851171	0.0722843	0.942571	0.976658	-6.71089
CFC1	Oncology	0.0339569	0.485281	0.143762	0.886079	0.955241	-6.70318
PTPRC	Cardiometabolic_II	0.0338026	1.39335	0.147642	0.883027	0.954882	-6.70261
PTGES2	Inflammation_II	0.0337085	0.412355	0.0882978	0.929878	0.975308	-6.7096
NOS1	Neurology	0.0335093	0.0224929	0.113779	0.909721	0.966955	-6.70703
PPCDC	Neurology	0.0334842	2.27206	0.0799898	0.936461	0.975988	-6.7103
BLOC1S3	Neurology_II	0.0328048	0.829218	0.105344	0.916388	0.968542	-6.70796
ISM2	Cardiometabolic_II	0.0326753	-0.696768	0.143981	0.885907	0.955241	-6.70315
MSLNL	Neurology_II	0.0316128	-0.429507	0.0919316	0.927001	0.974781	-6.70928
SLAMF6	Oncology	0.0310364	2.05898	0.0782479	0.937842	0.9761	-6.71044
SLC13A1	Oncology_II	0.0299024	-1.26388	0.0739983	0.941211	0.976369	-6.71076
LARP1	Oncology_II	0.0297574	-0.315436	0.0586467	0.953392	0.980745	-6.71178
INHBC	Neurology	0.0293474	-0.311655	0.116567	0.907519	0.966219	-6.70671
KIAA1549L	Oncology_II	0.0292165	-0.0662381	0.130079	0.896857	0.960833	-6.70505
C8B	Inflammation_II	0.0281241	0.506632	0.191024	0.849029	0.939869	-6.69528
NFASC	Inflammation	0.0279218	0.268327	0.15532	0.876991	0.95298	-6.70145
TOMM20	Cardiometabolic_II	0.0273222	1.28482	0.0771327	0.938726	0.976127	-6.71053
NEO1	Neurology_II	0.0269155	0.684545	0.233916	0.815696	0.925732	-6.68618
CREG1	Oncology	0.0267726	0.468311	0.137656	0.890886	0.957661	-6.70404
MYL3	Cardiometabolic_II	0.0266598	-1.31055	0.0630575	0.949891	0.978952	-6.71151
COL3A1	Cardiometabolic_II	0.0262162	1.70133	0.110214	0.912538	0.968006	-6.70743
ATRAID	Oncology_II	0.0261703	0.586786	0.153188	0.878667	0.95343	-6.70178
C1QBP	Neurology_II	0.0250648	0.915136	0.0749243	0.940477	0.976369	-6.71069
FCRLB	Oncology	0.0248829	1.0726	0.0697691	0.944566	0.976884	-6.71107
NEK7	Oncology_II	0.0247053	-0.471831	0.0446143	0.964535	0.984801	-6.7125
TCTN3	Cardiometabolic_II	0.0242924	0.311587	0.15881	0.874251	0.95143	-6.7009
ENPEP	Cardiometabolic_II	0.0242611	-0.408023	0.0804752	0.936076	0.975988	-6.71026
POLR2A	Inflammation_II	0.0239092	1.10307	0.0570007	0.954698	0.980745	-6.71188
TSPYL1	Inflammation_II	0.0235416	1.57948	0.0679048	0.946045	0.976884	-6.7112
FBP1	Cardiometabolic	0.0228276	-4.1177	0.0548272	0.956424	0.9808	-6.712
CMC1	Cardiometabolic_II	0.0227674	0.259426	0.0738598	0.941321	0.976369	-6.71077
CFD	Inflammation_II	0.0225328	-0.247185	0.164762	0.869581	0.948485	-6.69994
GIMAP8	Oncology_II	0.0214706	1.91319	0.0476814	0.962099	0.984265	-6.71236
NGRN	Neurology_II	0.0214297	0.533794	0.0606976	0.951764	0.980185	-6.71166
VIPR1	Cardiometabolic_II	0.0209516	0.0824143	0.115689	0.908212	0.966558	-6.70681
SHBG	Inflammation_II	0.0205936	1.20051	0.0902617	0.928323	0.974878	-6.70943
CTSO	Inflammation	0.0205423	0.530264	0.112734	0.910547	0.966955	-6.70715
CORO6	Neurology_II	0.0204427	-0.0505083	0.126495	0.899683	0.962475	-6.70551
VTI1A	Inflammation_II	0.0200653	0.62944	0.0790006	0.937245	0.975988	-6.71038
INPP5D	Cardiometabolic_II	0.0198154	2.53556	0.0395507	0.968558	0.986955	-6.71272
SLAMF7	Inflammation	0.0192099	-0.686236	0.0587998	0.95327	0.980745	-6.71177
COMT	Cardiometabolic	0.0185129	2.26259	0.0354096	0.971848	0.988657	-6.71287
GSTA1	Cardiometabolic	0.0183596	-0.90081	0.0269749	0.978552	0.990173	-6.71314
PDE1C	Oncology_II	0.0180653	-1.1535	0.0453081	0.963984	0.984801	-6.71247
PCARE	Neurology_II	0.0178229	-0.0552226	0.0390767	0.968934	0.986991	-6.71274
HMOX1	Cardiometabolic	0.0174463	1.05895	0.0477729	0.962026	0.984265	-6.71236
DPEP2	Oncology	0.0169112	-1.75958	0.121222	0.903844	0.964375	-6.70616
STXBP3	Oncology	0.0162851	2.01904	0.0440007	0.965022	0.984801	-6.71253
IL20RA	Inflammation	0.015677	-0.235436	0.0403103	0.967954	0.986687	-6.71269
OTUD6B	Oncology_II	0.0154885	2.27214	0.0334904	0.973374	0.989079	-6.71294
SPESP1	Cardiometabolic_II	0.0140106	0.416487	0.0563663	0.955202	0.980745	-6.71191
SSH3	Oncology_II	0.013771	0.850768	0.0818922	0.934953	0.975988	-6.71015
ITIH1	Inflammation_II	0.0135139	-0.3452	0.120429	0.90447	0.964375	-6.70626
CD99L2	Neurology	0.0134267	0.70031	0.0717374	0.943004	0.976719	-6.71093
VCPKMT	Oncology_II	0.0133385	1.48865	0.0244387	0.980568	0.990955	-6.7132
IL18RAP	Neurology	0.013168	-0.477324	0.0205922	0.983626	0.991462	-6.71329
SNU13	Cardiometabolic_II	0.0131485	2.06662	0.0197767	0.984275	0.991462	-6.7133
PGA4	Inflammation_II	0.0129416	-0.774814	0.0471499	0.962521	0.984265	-6.71239
FADD	Cardiometabolic	0.0126928	1.79865	0.0276738	0.977997	0.990173	-6.71312
CHMP1A	Neurology	0.0121625	1.81974	0.0294571	0.976579	0.990173	-6.71307
RNF5	Cardiometabolic_II	0.0119561	2.5654	0.0277767	0.977915	0.990173	-6.71311
NEFL	Neurology	0.0116548	-0.206601	0.0314702	0.974979	0.989659	-6.713
SNAPIN	Neurology_II	0.0109829	2.92422	0.0270122	0.978523	0.990173	-6.71313
CASP10	Neurology	0.0106426	2.22806	0.0202641	0.983887	0.991462	-6.71329
C1R	Inflammation_II	0.00987578	0.463567	0.0636255	0.94944	0.978835	-6.71148
PARK7	Neurology	0.00881759	2.11204	0.0198924	0.984183	0.991462	-6.7133
TFPI	Cardiometabolic	0.00872114	0.395298	0.0439228	0.965084	0.984801	-6.71254
AIF1L	Cardiometabolic_II	0.00848824	-0.303361	0.0234633	0.981344	0.990955	-6.71322
RBFOX3	Neurology_II	0.00591552	1.14781	0.0120909	0.990386	0.995374	-6.71343
CREB3	Oncology_II	0.00545034	0.82108	0.0144431	0.988515	0.994007	-6.71339
HIP1	Cardiometabolic_II	0.00477795	0.117998	0.0187682	0.985077	0.991924	-6.71332
PFDN2	Neurology	0.00445231	1.56796	0.0118671	0.990564	0.995374	-6.71343
GGACT	Cardiometabolic_II	0.00420609	2.30299	0.00801679	0.993625	0.997067	-6.71347
RNF43	Oncology_II	0.00385224	-0.763194	0.0104412	0.991697	0.995822	-6.71344
DBI	Neurology	0.00307524	0.94221	0.0083772	0.993339	0.997067	-6.71346
GRIK2	Neurology_II	0.00290137	0.460744	0.0111779	0.991112	0.995579	-6.71344
SCN2A	Neurology_II	0.00285374	0.164854	0.00743814	0.994085	0.997183	-6.71347
LPCAT2	Oncology	0.00249396	0.881485	0.00630856	0.994983	0.997393	-6.71348
NUB1	Inflammation	0.00224249	1.70681	0.00413983	0.996708	0.998086	-6.71349
DRG2	Oncology	0.0016985	1.06369	0.00468528	0.996274	0.997997	-6.71349
CD58	Inflammation	0.000516242	0.444276	0.00360182	0.997136	0.99817	-6.71349
GSTP1	Neurology	0.000406898	1.02145	0.00142749	0.998865	0.999555	-6.7135
SRPK2	Inflammation	0.000197173	1.89465	0.000316809	0.999748	0.999748	-6.7135
UBAC1	Oncology	-0.000301481	1.17244	-0.000889878	0.999292	0.999637	-6.7135
LGALS4	Inflammation	-0.00140267	0.40237	-0.00522035	0.995849	0.997916	-6.71348
MZT1	Oncology	-0.00263653	1.39251	-0.00643122	0.994886	0.997393	-6.71348
AXL	Cardiometabolic	-0.0028861	0.804349	-0.0215888	0.982834	0.991389	-6.71327
C1GALT1C1	Cardiometabolic_II	-0.00332838	1.72144	-0.0147199	0.988295	0.994007	-6.71339
CYP24A1	Cardiometabolic_II	-0.0054214	-0.278574	-0.0155913	0.987602	0.994007	-6.71338
MST1	Inflammation_II	-0.00556316	0.447648	-0.0243572	0.980633	0.990955	-6.7132
PRCP	Cardiometabolic	-0.00587481	0.730482	-0.0342908	0.972738	0.988796	-6.71291
ABCA2	Cardiometabolic_II	-0.00591624	0.445885	-0.022938	0.981761	0.990955	-6.71324
FIS1	Inflammation	-0.00616599	0.202285	-0.0144411	0.988517	0.994007	-6.71339
GPR15L	Oncology_II	-0.00774605	-1.17031	-0.0250452	0.980086	0.990955	-6.71319
ADAM9	Oncology_II	-0.00873202	0.741183	-0.0474329	0.962296	0.984265	-6.71237
FBLN2	Cardiometabolic_II	-0.00961044	1.18124	-0.0342696	0.972754	0.988796	-6.71291
RICTOR	Inflammation_II	-0.00984108	1.14875	-0.0228919	0.981798	0.990955	-6.71324
ARNT	Inflammation	-0.0110003	1.70517	-0.0225613	0.982061	0.990955	-6.71324
MESD	Neurology	-0.0115782	1.16583	-0.0297832	0.97632	0.990173	-6.71306
RANBP2	Neurology_II	-0.011943	0.659938	-0.0414568	0.967043	0.986105	-6.71264
VPS37A	Oncology	-0.0123129	1.56629	-0.0330278	0.973741	0.989105	-6.71295
DOCK9	Neurology_II	-0.0131784	-0.791211	-0.0270362	0.978504	0.990173	-6.71313
GPR101	Neurology_II	-0.0148575	-1.39043	-0.0278747	0.977837	0.990173	-6.71311
BEX3	Oncology_II	-0.0149775	-4.80662	-0.0325057	0.974156	0.98918	-6.71297
EPB41L5	Neurology_II	-0.0152527	-2.39577	-0.0241627	0.980788	0.990955	-6.71321
RNASET2	Cardiometabolic	-0.0153021	0.997813	-0.0911708	0.927603	0.974878	-6.70935
CPB1	Cardiometabolic	-0.0156228	-1.12879	-0.0487278	0.961267	0.984265	-6.71231
MAEA	Oncology	-0.0160762	0.928008	-0.0385378	0.969363	0.98708	-6.71276
ZNF830	Oncology_II	-0.0173796	1.21546	-0.0310525	0.975311	0.989659	-6.71302
MAP2	Neurology_II	-0.0179471	0.18402	-0.0820316	0.934843	0.975988	-6.71014
LRP2	Neurology_II	-0.0192616	0.240914	-0.0495937	0.96058	0.984017	-6.71227
AMOTL2	Oncology_II	-0.019402	0.713825	-0.0656063	0.947868	0.977911	-6.71135
CST1	Inflammation_II	-0.0195659	-0.737194	-0.0450187	0.964214	0.984801	-6.71249
TST	Neurology	-0.019892	0.753087	-0.0621867	0.950582	0.979316	-6.71157
CSF2RB	Inflammation_II	-0.0206417	1.47221	-0.0646192	0.948651	0.978371	-6.71141
BRAP	Oncology_II	-0.0210908	1.7949	-0.0375588	0.970141	0.987525	-6.71279
IL11	Inflammation	-0.0212953	0.0606143	-0.0533921	0.957563	0.981621	-6.71207
SERPINF2	Inflammation_II	-0.0229963	-0.432289	-0.2061	0.837279	0.936162	-6.69229
ADA2	Cardiometabolic	-0.0230538	0.754298	-0.0874731	0.930532	0.975308	-6.70968
TPPP2	Oncology_II	-0.0230687	-3.07435	-0.0429639	0.965846	0.985231	-6.71258
CTLA4	Cardiometabolic_II	-0.0237112	-0.0916214	-0.0861452	0.931584	0.975674	-6.70979
STX16	Oncology	-0.0241779	1.81781	-0.0518268	0.958806	0.982548	-6.71216
PROC	Cardiometabolic	-0.0244474	-0.251674	-0.126882	0.899378	0.962475	-6.70546
DCN	Cardiometabolic	-0.0250397	0.213177	-0.211601	0.833	0.935633	-6.69114
TG	Oncology_II	-0.025263	-0.766935	-0.0893095	0.929077	0.975194	-6.70952
CCL17	Inflammation	-0.0255626	2.588	-0.0461423	0.963321	0.984736	-6.71244
GGT5	Neurology	-0.0256278	0.736821	-0.153006	0.87881	0.95343	-6.70181
VIM	Cardiometabolic	-0.0257443	-0.272143	-0.0561667	0.95536	0.980745	-6.71192
TIMP1	Cardiometabolic	-0.0267157	1.32884	-0.10715	0.91496	0.968455	-6.70776
RALB	Inflammation_II	-0.0269112	2.07477	-0.0561487	0.955375	0.980745	-6.71192
ATXN2	Neurology_II	-0.0272292	0.24986	-0.0596324	0.952609	0.980707	-6.71172
ANGPTL4	Inflammation	-0.0274172	0.178398	-0.0901147	0.928439	0.974878	-6.70944
INHBB	Inflammation_II	-0.0276742	-0.268601	-0.0855429	0.932061	0.975674	-6.70984
PRKCQ	Inflammation	-0.028875	0.380848	-0.14115	0.888135	0.956479	-6.70355
PLAT	Cardiometabolic	-0.0296263	1.50692	-0.0842341	0.933098	0.975674	-6.70996
KYAT1	Cardiometabolic	-0.0301016	1.60184	-0.0575045	0.954298	0.980745	-6.71185
APOE	Inflammation_II	-0.0308015	-0.221461	-0.17734	0.859726	0.944807	-6.6978
MRPL24	Cardiometabolic_II	-0.0311127	1.3002	-0.0989259	0.921465	0.971074	-6.70861
CTSS	Neurology	-0.0312718	0.5305	-0.179231	0.858246	0.94415	-6.69746
EPGN	Oncology_II	-0.0325642	0.334443	-0.181558	0.856426	0.942883	-6.69704
MMP3	Neurology	-0.0333861	-0.710474	-0.0827187	0.934299	0.975988	-6.71008
BST1	Neurology	-0.0340487	0.36577	-0.146966	0.883558	0.9551	-6.70271
KIRREL1	Neurology_II	-0.0340757	-0.310838	-0.103257	0.918038	0.968584	-6.70817
TDGF1	Neurology	-0.0342497	2.38652	-0.0353005	0.971935	0.988657	-6.71288
PSMD9	Oncology	-0.0342715	2.32428	-0.0557477	0.955693	0.980745	-6.71195
COMMD1	Cardiometabolic_II	-0.0345889	1.04623	-0.0907442	0.927941	0.974878	-6.70939
SLK	Oncology_II	-0.0356322	0.30962	-0.0690321	0.94515	0.976884	-6.71112
PTPN9	Inflammation_II	-0.0363035	-0.550621	-0.0683671	0.945678	0.976884	-6.71116
TMPRSS11D	Neurology_II	-0.0367142	-0.297224	-0.181505	0.856467	0.942883	-6.69705
PODXL2	Oncology	-0.0370504	1.60293	-0.217493	0.828423	0.934649	-6.68988
FTCD	Neurology_II	-0.0374068	-0.880121	-0.0581606	0.953777	0.980745	-6.71181
CPTP	Cardiometabolic_II	-0.0375731	0.625237	-0.120745	0.90422	0.964375	-6.70622
PPP1R9B	Inflammation	-0.0377847	1.90762	-0.0795024	0.936848	0.975988	-6.71034
DNAJA4	Neurology_II	-0.0381913	1.77074	-0.0746906	0.940662	0.976369	-6.71071
CD99	Neurology	-0.0383899	0.759348	-0.157798	0.875045	0.951694	-6.70106
ARMCX2	Neurology_II	-0.0390817	-0.601215	-0.0938063	0.925517	0.973573	-6.7091
CTRB1	Neurology	-0.0392404	-0.774698	-0.11524	0.908567	0.966558	-6.70687
PRDX5	Inflammation	-0.039628	1.75914	-0.0737469	0.941411	0.976369	-6.71078
F12	Inflammation_II	-0.0400045	0.172618	-0.228637	0.819781	0.928786	-6.6874
ATP6AP2	Oncology	-0.0406308	-1.25521	-0.212411	0.832371	0.935633	-6.69097
AOC1	Inflammation	-0.0412811	-0.910283	-0.107055	0.915035	0.968455	-6.70778
DIABLO	Cardiometabolic	-0.0417263	1.17234	-0.0855077	0.932089	0.975674	-6.70985
ARID3A	Neurology_II	-0.0419677	0.480256	-0.143448	0.886326	0.955241	-6.70322
LACTB2	Cardiometabolic	-0.0424648	1.52104	-0.10849	0.913901	0.968455	-6.70762
SHH	Inflammation_II	-0.042497	1.31082	-0.208042	0.835767	0.935633	-6.69189
MAG	Neurology_II	-0.0438805	0.472054	-0.209006	0.835018	0.935633	-6.69169
TFPI2	Oncology	-0.0440876	0.156182	-0.122747	0.90264	0.964375	-6.70597
LYVE1	Inflammation_II	-0.0441247	0.303036	-0.211331	0.83321	0.935633	-6.6912
GID8	Neurology_II	-0.0443351	-0.204661	-0.166891	0.867911	0.948265	-6.69959
MSLN	Oncology	-0.0445635	-0.61193	-0.18134	0.856596	0.942883	-6.69708
SNX18	Oncology_II	-0.0451327	0.492206	-0.13252	0.894932	0.959874	-6.70473
MDM1	Neurology_II	-0.0451817	-0.506673	-0.131251	0.895933	0.960504	-6.7049
MEGF10	Inflammation	-0.0452728	0.740923	-0.192925	0.847546	0.939592	-6.69491
USO1	Oncology	-0.0457238	2.10036	-0.0811215	0.935564	0.975988	-6.71021
CLSPN	Neurology	-0.0457751	1.5605	-0.0977093	0.922427	0.971382	-6.70873
F7	Cardiometabolic	-0.0459859	0.449485	-0.258372	0.796837	0.91851	-6.68017
ST8SIA1	Inflammation_II	-0.0460168	0.955415	-0.192135	0.848162	0.939592	-6.69507
IMPA1	Neurology	-0.0463159	0.577105	-0.148214	0.882577	0.954752	-6.70253
MSR1	Neurology	-0.0472488	0.332949	-0.191761	0.848455	0.939592	-6.69514
ACADM	Oncology_II	-0.0474078	-0.129799	-0.0698026	0.944539	0.976884	-6.71107
DPP6	Oncology	-0.0475883	0.995062	-0.181293	0.856633	0.942883	-6.69709
MFAP3L	Neurology_II	-0.0482738	-0.317287	-0.12388	0.901746	0.964326	-6.70583
KIRREL2	Neurology	-0.0487882	1.8452	-0.168939	0.866306	0.948125	-6.69925
CCL24	Inflammation	-0.048808	0.632893	-0.103959	0.917483	0.968584	-6.7081
TNFRSF14	Inflammation	-0.0489941	1.40594	-0.26377	0.79269	0.917774	-6.67877
PPP1R14A	Neurology_II	-0.0490306	2.16939	-0.0812256	0.935482	0.975988	-6.7102
IL33	Inflammation	-0.0491439	0.584293	-0.25224	0.801555	0.91961	-6.68174
IDS	Inflammation	-0.0500872	0.0630298	-0.492073	0.624124	0.8204	-6.59277
SNCG	Neurology	-0.0519348	-0.500308	-0.192042	0.848235	0.939592	-6.69508
MAP1LC3A	Neurology_II	-0.0519404	0.401068	-0.258661	0.796615	0.91851	-6.6801
DNAJB8	Cardiometabolic	-0.0526543	0.908693	-0.215393	0.830054	0.935633	-6.69034
LAYN	Neurology	-0.0529145	0.968188	-0.270413	0.787595	0.914128	-6.677
FETUB	Cardiometabolic	-0.0531044	-0.122674	-0.205057	0.838091	0.936347	-6.6925
PCDH1	Inflammation	-0.0533549	0.248633	-0.64937	0.518109	0.750802	-6.5035
CRTAP	Neurology_II	-0.0535467	0.554315	-0.342563	0.732898	0.885407	-6.65494
CD209	Cardiometabolic	-0.054091	0.15424	-0.27578	0.783485	0.912282	-6.67553
PILRA	Neurology	-0.0545902	0.221223	-0.24737	0.805307	0.92003	-6.68295
SERPINC1	Inflammation_II	-0.0548074	0.347346	-0.529878	0.597782	0.802768	-6.57354
PRELP	Inflammation	-0.0553103	0.0521964	-0.366681	0.714903	0.876831	-6.64641
CSNK1D	Inflammation_II	-0.0557546	1.96689	-0.107753	0.914483	0.968455	-6.7077
CUZD1	Neurology_II	-0.0557678	-0.688557	-0.219629	0.826765	0.934141	-6.68942
PADI2	Inflammation	-0.0560018	-0.354161	-0.113483	0.909955	0.966955	-6.70707
AKT2	Neurology_II	-0.0565081	3.02931	-0.0875528	0.930469	0.975308	-6.70967
NOTCH3	Cardiometabolic	-0.056628	0.26248	-0.173144	0.863011	0.946665	-6.69853
F13B	Inflammation_II	-0.0570916	0.246632	-0.371877	0.711047	0.876319	-6.6445
F9	Cardiometabolic	-0.057446	-0.0557679	-0.18752	0.851766	0.94146	-6.69594
IGFBP4	Neurology	-0.0575606	-0.514449	-0.25003	0.803257	0.919846	-6.68229
GH1	Cardiometabolic	-0.0579182	1.35285	-0.0958269	0.923917	0.972244	-6.70891
ADGRB3	Neurology	-0.0588975	0.727985	-0.338426	0.736	0.886936	-6.65634
GET3	Cardiometabolic_II	-0.058952	0.19313	-0.170826	0.864826	0.947222	-6.69893
AMBN	Inflammation	-0.0590226	4.43758	-0.163025	0.870943	0.949255	-6.70023
ACP5	Cardiometabolic	-0.0594873	0.981656	-0.305392	0.760925	0.901198	-6.66695
PCDH17	Cardiometabolic	-0.0603806	1.52771	-0.26212	0.793957	0.917834	-6.6792
GOT1	Cardiometabolic_II	-0.0608616	1.25151	-0.133198	0.894398	0.959874	-6.70464
PLCB1	Inflammation_II	-0.0631272	0.244627	-0.288957	0.773422	0.907605	-6.67182
FXYD5	Inflammation	-0.0637577	1.05745	-0.178988	0.858437	0.94415	-6.6975
SEPTIN3	Neurology_II	-0.0642343	-1.34938	-0.213443	0.831568	0.935633	-6.69075
DCTN1	Oncology	-0.0646468	2.71973	-0.120026	0.904788	0.964375	-6.7063
LXN	Neurology	-0.0646869	0.292871	-0.211267	0.833259	0.935633	-6.69121
RNF31	Inflammation_II	-0.0647373	-0.662488	-0.132882	0.894647	0.959874	-6.70468
TNR	Neurology	-0.0647948	1.4343	-0.265665	0.791236	0.917251	-6.67827
TSHB	Cardiometabolic	-0.0652956	1.09902	-0.200089	0.84196	0.938728	-6.69351
COPB2	Cardiometabolic_II	-0.0662177	1.10097	-0.196076	0.845088	0.939143	-6.6943
RABEPK	Oncology	-0.0677602	1.64624	-0.18491	0.853805	0.942275	-6.69643
MLN	Inflammation	-0.0680551	0.497262	-0.171568	0.864245	0.947222	-6.6988
IFT20	Neurology_II	-0.068826	1.38843	-0.138044	0.890581	0.957661	-6.70398
COLEC12	Inflammation	-0.0688573	0.504246	-0.485275	0.628915	0.823301	-6.59608
FAM171B	Oncology_II	-0.0696958	0.610819	-0.416987	0.677895	0.857582	-6.62676
MELTF	Cardiometabolic_II	-0.0697783	0.849304	-0.321715	0.748575	0.894647	-6.66184
FRZB	Neurology	-0.0702331	0.567127	-0.275305	0.783849	0.912339	-6.67566
GHR	Inflammation_II	-0.0706636	-0.569731	-0.317607	0.751677	0.895883	-6.66315
GGCT	Cardiometabolic_II	-0.070933	1.56432	-0.165335	0.869131	0.948351	-6.69985
NGF	Neurology	-0.0713028	0.0276714	-1.06985	0.288164	0.541377	-6.1463
CD55	Cardiometabolic	-0.0730521	0.214821	-0.320548	0.749456	0.89533	-6.66222
FHIT	Neurology	-0.0733921	1.55379	-0.120085	0.904741	0.964375	-6.7063
CDK5RAP3	Neurology_II	-0.0737347	1.23443	-0.143856	0.886005	0.955241	-6.70316
ALDH1A1	Neurology	-0.0752747	1.00906	-0.138659	0.890096	0.957523	-6.7039
SPRR3	Neurology_II	-0.0764573	1.11714	-0.249405	0.803738	0.919848	-6.68245
STX6	Oncology	-0.0765348	2.37897	-0.166672	0.868083	0.948265	-6.69963
TNFAIP8	Inflammation	-0.0766152	-0.654982	-0.106196	0.915714	0.968455	-6.70787
ADAM8	Neurology	-0.077343	1.50557	-0.265228	0.791571	0.917273	-6.67838
CPOX	Inflammation_II	-0.0785924	0.445806	-0.346974	0.729595	0.885407	-6.65342
APRT	Neurology	-0.0791618	2.58237	-0.17332	0.862873	0.946665	-6.6985
ACTN2	Cardiometabolic_II	-0.080608	-0.778818	-0.286779	0.775083	0.907605	-6.67245
LAIR2	Neurology	-0.0811466	0.448518	-0.122389	0.902923	0.964375	-6.70602
IFNW1	Cardiometabolic_II	-0.0813517	0.192313	-0.246983	0.805605	0.92003	-6.68305
TLR4	Inflammation_II	-0.0823224	1.11007	-0.423305	0.6733	0.856256	-6.62412
TGOLN2	Inflammation_II	-0.0834058	0.671046	-0.600777	0.549824	0.773975	-6.53368
SCG3	Inflammation	-0.083711	1.9982	-0.421228	0.674809	0.85694	-6.62499
PDZD2	Cardiometabolic_II	-0.0838758	0.628524	-0.202987	0.839702	0.936722	-6.69293
NME1	Inflammation_II	-0.0854809	0.562539	-0.610893	0.543142	0.769429	-6.52759
SMPDL3A	Inflammation	-0.0858193	-0.32817	-0.339907	0.734889	0.886334	-6.65584
ATXN3	Neurology_II	-0.085911	2.76178	-0.139149	0.889711	0.957523	-6.70383
SEPTIN8	Neurology_II	-0.0875173	1.49924	-0.224143	0.823264	0.932212	-6.68842
IL20	Inflammation	-0.0887345	0.294986	-0.389262	0.6982	0.869598	-6.6379
MRPL52	Oncology_II	-0.0893001	-0.237762	-0.654015	0.515129	0.748785	-6.5005
TXLNA	Neurology	-0.0898539	2.15598	-0.166271	0.868397	0.948265	-6.69969
GMPR2	Inflammation_II	-0.0900935	2.42723	-0.168947	0.866299	0.948125	-6.69925
ELOB	Cardiometabolic_II	-0.0907098	1.40777	-0.260708	0.795042	0.91851	-6.67957
NELL1	Oncology	-0.0920592	0.610715	-0.35286	0.725196	0.882296	-6.65137
CHRM1	Neurology_II	-0.0927451	-0.523668	-0.22349	0.82377	0.932212	-6.68856
LILRA6	Cardiometabolic_II	-0.0933236	0.407985	-0.254154	0.800081	0.91961	-6.68125
PDCD1	Oncology	-0.0944225	2.21518	-0.277103	0.782473	0.912282	-6.67517
MYDGF	Cardiometabolic_II	-0.0947129	1.83426	-0.215651	0.829853	0.935633	-6.69028
TEK	Oncology	-0.0952283	0.348782	-0.613061	0.541715	0.768912	-6.52627
GTPBP2	Neurology_II	-0.095257	2.97187	-0.150146	0.881058	0.954177	-6.70224
CDH22	Oncology_II	-0.0961866	0.626855	-0.454995	0.650445	0.840847	-6.61025
TDRKH	Neurology	-0.0962335	2.09148	-0.192605	0.847796	0.939592	-6.69498
TXNDC15	Oncology	-0.0965611	0.764049	-0.693216	0.490344	0.730476	-6.47429
ACP6	Oncology	-0.0968586	0.905386	-0.327706	0.744059	0.891725	-6.6599
ARHGEF5	Neurology_II	-0.0978784	0.150093	-0.28347	0.777608	0.909459	-6.67339
RAC3	Neurology_II	-0.098069	0.956737	-0.370829	0.711824	0.876319	-6.64488
DDX4	Inflammation_II	-0.0984339	-0.18296	-0.16692	0.867888	0.948265	-6.69959
NAMPT	Oncology	-0.0991161	-0.416823	-0.214781	0.830529	0.935633	-6.69047
DCLRE1C	Oncology_II	-0.0994836	0.446329	-0.249951	0.803318	0.919846	-6.68231
ACOX1	Cardiometabolic	-0.0997646	-0.246876	-0.275904	0.783391	0.912282	-6.6755
KLKB1	Inflammation_II	-0.0999617	0.434521	-0.760674	0.449269	0.699748	-6.42566
TJAP1	Oncology	-0.100513	1.64629	-0.245846	0.806482	0.92003	-6.68333
ART3	Cardiometabolic	-0.100839	-0.42028	-0.558722	0.578038	0.791885	-6.55792
KIR2DL3	Oncology	-0.100861	1.09158	-0.233772	0.815807	0.925732	-6.68622
SPRED2	Inflammation_II	-0.101168	0.551358	-0.499085	0.6192	0.818723	-6.58931
TSPAN15	Cardiometabolic_II	-0.102395	0.418861	-0.265834	0.791106	0.917251	-6.67822
DDAH1	Oncology	-0.105311	0.600032	-0.29778	0.766706	0.903678	-6.66924
IL6ST	Cardiometabolic	-0.105321	0.365867	-0.932381	0.354171	0.612145	-6.28189
C1QL2	Inflammation_II	-0.105592	1.74349	-0.390891	0.697001	0.869598	-6.63727
CLNS1A	Neurology_II	-0.107174	1.06654	-0.185878	0.853049	0.942275	-6.69625
WASF1	Cardiometabolic	-0.108418	1.00445	-0.247014	0.805581	0.92003	-6.68304
SFTPA2	Oncology	-0.110065	-0.293157	-0.298754	0.765965	0.903678	-6.66895
SERPINB8	Inflammation	-0.110255	1.32405	-0.262847	0.793399	0.917774	-6.67901
PXDNL	Oncology_II	-0.11073	0.826051	-0.355418	0.723287	0.882296	-6.65046
MTPN	Cardiometabolic	-0.111199	-1.95906	-0.500354	0.61831	0.81792	-6.58868
BOLA2_BOLA2B	Cardiometabolic_II	-0.111481	3.06805	-0.206275	0.837143	0.936162	-6.69225
CCS	Neurology	-0.111793	1.95095	-0.251455	0.802159	0.91961	-6.68193
HSD11B1	Inflammation	-0.111832	0.12748	-0.55298	0.581944	0.794226	-6.5611
RARRES2	Cardiometabolic	-0.112214	-0.526006	-0.481758	0.631399	0.825062	-6.59777
GYS1	Cardiometabolic	-0.112342	1.01301	-0.193977	0.846725	0.939592	-6.69471
GAS6	Cardiometabolic	-0.112451	1.08061	-0.572876	0.568465	0.785332	-6.54996
AMY1A_AMY1B_AMY1C	Inflammation_II	-0.112741	-0.684349	-0.417366	0.677619	0.857582	-6.6266
PDGFC	Oncology	-0.113868	1.68316	-0.785258	0.434809	0.687702	-6.40683
CRADD	Neurology	-0.11407	2.52202	-0.203505	0.839299	0.936722	-6.69282
FABP2	Cardiometabolic	-0.114463	0.196821	-0.274341	0.784587	0.912831	-6.67593
SPINK6	Oncology	-0.116157	-0.262726	-0.503921	0.615814	0.815362	-6.5869
PAMR1	Neurology	-0.116538	-0.161287	-0.644832	0.52103	0.753206	-6.50642
ATOX1	Oncology	-0.116583	2.19248	-0.295698	0.768288	0.904401	-6.66986
IL17RA	Neurology	-0.116605	0.364313	-0.50333	0.616227	0.815536	-6.58719
ST6GAL1	Cardiometabolic	-0.116817	-0.0029119	-0.459699	0.64708	0.83764	-6.60811
MRI1	Neurology_II	-0.117023	2.99192	-0.247243	0.805405	0.92003	-6.68298
NRP1	Cardiometabolic	-0.11705	0.49742	-0.768801	0.444457	0.69487	-6.4195
SELL	Inflammation_II	-0.118071	1.14442	-0.420936	0.675022	0.85694	-6.62511
AKR1B1	Oncology	-0.118486	3.1259	-0.273658	0.78511	0.913073	-6.67612
GAD1	Oncology_II	-0.119166	0.633807	-0.467524	0.641498	0.833746	-6.6045
SMOC1	Oncology	-0.121033	1.83674	-0.310274	0.757225	0.899378	-6.66545
PMM2	Cardiometabolic_II	-0.121258	3.89679	-0.271348	0.786879	0.91387	-6.67674
NDUFS6	Oncology	-0.12126	3.03733	-0.253039	0.800939	0.91961	-6.68153
FUCA1	Cardiometabolic	-0.121714	-0.629207	-0.297062	0.767251	0.903678	-6.66945
KCNIP4	Neurology	-0.121827	0.849435	-0.37183	0.711082	0.876319	-6.64451
SIGLEC9	Oncology	-0.122031	0.292483	-0.663133	0.509306	0.744368	-6.49454
OPTC	Oncology	-0.122448	0.52761	-0.492302	0.623963	0.8204	-6.59266
IL21R	Inflammation_II	-0.123829	0.954618	-0.316492	0.75252	0.896034	-6.66351
MMUT	Cardiometabolic_II	-0.124024	0.669499	-0.199409	0.84249	0.938728	-6.69364
SSC5D	Cardiometabolic	-0.124843	-0.166074	-0.506387	0.61409	0.813452	-6.58566
AHSG	Inflammation_II	-0.125757	0.151748	-0.756085	0.451998	0.701023	-6.4291
RILP	Oncology	-0.125991	2.07173	-0.197654	0.843857	0.939143	-6.69399
TIMM10	Cardiometabolic_II	-0.126517	0.374451	-0.544687	0.587606	0.796209	-6.56563
LRP11	Cardiometabolic	-0.127649	0.13025	-0.737143	0.463366	0.708001	-6.44312
FKBP14	Neurology_II	-0.128098	-0.740977	-0.344547	0.731412	0.885407	-6.65426
KRT6C	Cardiometabolic_II	-0.128118	-0.862356	-0.703156	0.484165	0.724646	-6.4674
EIF5A	Inflammation	-0.129543	0.0538048	-0.49434	0.62253	0.820189	-6.59166
IL1RAP	Neurology	-0.130242	0.83107	-0.826191	0.411351	0.665374	-6.37418
NEXN	Inflammation_II	-0.130248	0.583781	-0.564853	0.573881	0.7894	-6.5545
TP53INP1	Cardiometabolic	-0.130511	0.6224	-0.60754	0.545352	0.771805	-6.52962
CD164L2	Neurology_II	-0.131023	-0.635737	-0.567855	0.571852	0.78825	-6.55281
ENTPD6	Cardiometabolic	-0.13142	0.972649	-0.779227	0.43833	0.69072	-6.4115
CD160	Inflammation	-0.132102	0.99713	-0.473878	0.636982	0.830213	-6.60152
GUK1	Cardiometabolic_II	-0.132379	0.676217	-0.575711	0.566557	0.784982	-6.54834
PON3	Inflammation	-0.134423	0.286345	-0.672088	0.50362	0.739829	-6.4886
ROBO4	Cardiometabolic_II	-0.134475	0.234525	-1.37634	0.172866	0.39526	-5.7795
IL22RA1	Inflammation	-0.135777	0.47368	-0.740214	0.461512	0.706334	-6.44087
ADAMTS15	Oncology	-0.1362	1.95091	-0.387229	0.699698	0.869983	-6.63869
SLITRK1	Inflammation_II	-0.137711	2.49404	-0.546448	0.586402	0.795693	-6.56467
TNFSF13	Inflammation	-0.138209	0.904773	-0.611975	0.542429	0.769207	-6.52693
SHMT1	Inflammation	-0.138233	1.72361	-0.231362	0.817672	0.927485	-6.68677
LRRFIP1	Oncology_II	-0.138472	1.92288	-0.297127	0.767202	0.903678	-6.66943
ACY1	Cardiometabolic	-0.13887	1.20511	-0.452087	0.652528	0.842635	-6.61157
FGF19	Inflammation	-0.13929	-1.01703	-0.353261	0.724897	0.882296	-6.65123
YARS1	Oncology_II	-0.140482	2.86018	-0.151862	0.879709	0.95343	-6.70198
PSMG3	Inflammation	-0.140861	4.33127	-0.240145	0.810881	0.923032	-6.68471
IGFBPL1	Cardiometabolic	-0.141254	0.0285524	-0.605146	0.546933	0.772539	-6.53106
FGFR2	Oncology	-0.142078	0.659237	-1.05305	0.295742	0.549355	-6.16384
AGRN	Inflammation	-0.142447	0.608954	-0.838488	0.404456	0.661609	-6.36405
CD2AP	Cardiometabolic	-0.144563	2.30632	-0.219087	0.827186	0.934252	-6.68953
DPP10	Inflammation	-0.145091	0.495835	-0.457871	0.648387	0.838935	-6.60895
MITD1	Neurology	-0.145106	3.14815	-0.286936	0.774963	0.907605	-6.6724
RBPMS2	Cardiometabolic_II	-0.146183	2.95849	-0.19602	0.845132	0.939143	-6.69431
PDXDC1	Oncology_II	-0.147084	0.755489	-0.439241	0.661766	0.849471	-6.61727
AAMDC	Cardiometabolic_II	-0.147624	0.501476	-0.444495	0.657982	0.84606	-6.61496
CRYGD	Neurology_II	-0.147966	2.69218	-0.288476	0.773789	0.907605	-6.67196
PON1	Inflammation_II	-0.148755	0.0326381	-0.964547	0.337913	0.595821	-6.25179
PALM2	Neurology_II	-0.149949	0.42679	-0.448377	0.655191	0.844274	-6.61323
FGF6	Inflammation_II	-0.150038	0.605793	-0.490738	0.625064	0.820836	-6.59342
ANXA4	Cardiometabolic	-0.150879	1.12439	-0.352638	0.725362	0.882296	-6.65145
CST3	Cardiometabolic	-0.150974	0.0776905	-0.842105	0.402442	0.659805	-6.36104
PNPT1	Inflammation	-0.151118	1.91281	-0.311045	0.756641	0.899093	-6.66521
CD48	Inflammation	-0.151216	0.93288	-0.743241	0.459688	0.705762	-6.43865
PPP1R2	Cardiometabolic	-0.151329	1.30406	-0.362419	0.718072	0.879228	-6.64796
TSLP	Cardiometabolic	-0.152423	-0.614445	-0.495656	0.621606	0.820189	-6.59101
CD33	Oncology	-0.15306	0.562714	-0.392918	0.69551	0.86947	-6.63648
BCAN	Neurology	-0.1531	1.55131	-1.00646	0.317473	0.573034	-6.21107
VPS28	Oncology_II	-0.153904	0.797927	-0.392243	0.696006	0.869482	-6.63674
B4GAT1	Neurology	-0.154136	0.515921	-1.13998	0.257969	0.500703	-6.07017
GALNT3	Inflammation	-0.155408	0.946033	-0.542622	0.58902	0.797007	-6.56674
ASS1	Cardiometabolic_II	-0.155769	0.100854	-0.25641	0.798346	0.91851	-6.68068
MAPT	Neurology	-0.155851	1.03008	-0.379406	0.705473	0.87338	-6.64168
GSR	Inflammation_II	-0.155886	1.70666	-0.560527	0.576813	0.790831	-6.55692
FZD10	Neurology_II	-0.156005	-0.349335	-0.148724	0.882176	0.954674	-6.70245
FLT1	Oncology	-0.156074	0.524208	-0.682679	0.496941	0.735694	-6.48148
TGM2	Cardiometabolic	-0.156741	1.43549	-0.332561	0.740406	0.888756	-6.6583
KHDC3L	Oncology_II	-0.156978	-1.12708	-0.381946	0.703596	0.872567	-6.64071
CLEC12A	Inflammation_II	-0.157198	0.962246	-0.678509	0.499565	0.737634	-6.4843
LATS1	Inflammation_II	-0.1574	1.89415	-0.289923	0.772686	0.907365	-6.67154
LRRC38	Neurology_II	-0.157489	-2.43158	-0.404456	0.687044	0.863183	-6.63189
LRTM2	Neurology_II	-0.157491	1.26075	-0.728039	0.468887	0.712678	-6.44974
FAS	Cardiometabolic	-0.158353	-0.10743	-0.861597	0.391692	0.64916	-6.34462
SLURP1	Cardiometabolic_II	-0.159024	-0.218792	-0.990066	0.325367	0.582925	-6.2272
FABP5	Neurology	-0.160059	1.59865	-0.313792	0.754561	0.897727	-6.66435
CRYZL1	Cardiometabolic_II	-0.163253	4.09481	-0.323582	0.747167	0.893701	-6.66124
LAMP2	Neurology	-0.163304	0.329633	-1.77357	0.080248	0.233003	-5.17545
ERCC1	Oncology_II	-0.163633	0.752325	-0.343069	0.732519	0.885407	-6.65476
TADA3	Oncology_II	-0.163958	1.0347	-0.41438	0.679794	0.858441	-6.62784
CHRDL2	Cardiometabolic	-0.165089	0.770675	-0.53602	0.593552	0.800522	-6.57029
APOD	Inflammation_II	-0.165728	-0.800227	-0.980982	0.329797	0.586869	-6.23603
PBLD	Neurology	-0.166271	1.18384	-0.317068	0.752084	0.895883	-6.66332
PMCH	Cardiometabolic_II	-0.167144	-0.839868	-0.37458	0.709044	0.876319	-6.64349
CD109	Neurology	-0.167339	0.239261	-0.832234	0.407954	0.664035	-6.36922
COX5B	Oncology	-0.167477	0.128982	-0.424399	0.672506	0.856256	-6.62365
HCLS1	Inflammation	-0.168116	1.54276	-0.434369	0.665284	0.852476	-6.61939
RAB3GAP1	Neurology_II	-0.171283	1.14494	-0.371092	0.711629	0.876319	-6.64479
PCYT2	Oncology_II	-0.172409	1.50795	-0.408213	0.684296	0.860897	-6.63037
TRPV3	Cardiometabolic_II	-0.172832	0.182415	-0.467604	0.641442	0.833746	-6.60446
CSNK2A1	Neurology_II	-0.174742	0.791596	-0.463717	0.644211	0.835399	-6.60626
MRPL58	Neurology_II	-0.175862	1.14302	-0.395241	0.693802	0.867852	-6.63556
PDRG1	Neurology_II	-0.175909	0.0806595	-0.30693	0.759758	0.900581	-6.66648
MYH7B	Oncology_II	-0.176123	-0.234274	-0.480482	0.632302	0.825497	-6.59838
ST13	Inflammation_II	-0.176857	2.53119	-0.302364	0.763223	0.902104	-6.66787
F2R	Inflammation	-0.17733	-0.628171	-0.50912	0.612182	0.812039	-6.58427
CASP1	Neurology	-0.177398	0.539845	-0.361719	0.718593	0.879494	-6.64821
CPA1	Cardiometabolic	-0.177409	-0.602502	-0.41818	0.677026	0.857582	-6.62627
FAM13A	Oncology_II	-0.177718	0.579889	-0.33521	0.738415	0.888535	-6.65742
SF3B4	Oncology	-0.179315	0.603893	-0.359252	0.720429	0.880459	-6.6491
NRCAM	Cardiometabolic	-0.179715	1.2142	-1.26215	0.210858	0.448545	-5.92646
TGFBR2	Oncology	-0.182402	0.0540381	-1.13745	0.259021	0.501631	-6.07301
PRSS53	Neurology_II	-0.182613	0.139512	-0.945238	0.347613	0.607632	-6.26998
FGF5	Inflammation	-0.184628	0.610354	-0.937474	0.351564	0.6106	-6.27719
LTBP2	Cardiometabolic	-0.185272	0.335975	-0.717711	0.475195	0.718497	-6.45714
VSIG10L	Cardiometabolic_II	-0.187283	0.431186	-0.850449	0.397818	0.654863	-6.35406
HRG	Inflammation_II	-0.187743	-0.168206	-1.09683	0.276271	0.524824	-6.11756
NUDT2	Oncology	-0.187925	0.481625	-0.647792	0.519124	0.751199	-6.50452
LYPD1	Neurology	-0.188299	0.156677	-0.44837	0.655196	0.844274	-6.61323
MMP13	Neurology	-0.189338	5.05598	-0.528105	0.599006	0.802768	-6.57448
ADGRD1	Inflammation_II	-0.189457	0.359683	-0.827914	0.410381	0.665374	-6.37277
CLIC5	Neurology_II	-0.189679	0.397356	-0.708974	0.480568	0.724646	-6.46332
GTF2IRD1	Oncology_II	-0.190185	0.7561	-0.515894	0.607466	0.808745	-6.58082
GAD2	Inflammation_II	-0.190806	-0.255556	-0.561073	0.576443	0.790698	-6.55661
VEGFB	Inflammation_II	-0.192306	0.75766	-1.15881	0.250261	0.493346	-6.04895
PRSS8	Inflammation	-0.193504	-0.319643	-0.848998	0.39862	0.654863	-6.35528
DEFB103A_DEFB103B	Inflammation_II	-0.19557	-0.0703571	-0.693687	0.49005	0.730476	-6.47396
RAB10	Cardiometabolic_II	-0.197927	2.02651	-0.486729	0.627889	0.822702	-6.59537
IL13RA2	Neurology_II	-0.198908	0.699357	-0.828852	0.409853	0.665374	-6.372
HNMT	Neurology	-0.199037	0.487207	-0.373927	0.709527	0.876319	-6.64373
CHMP6	Cardiometabolic_II	-0.199167	0.836229	-0.703851	0.483734	0.724646	-6.46691
CXADR	Inflammation	-0.199356	0.436606	-0.673235	0.502895	0.739829	-6.48783
TXNDC9	Neurology_II	-0.199581	0.595392	-0.592878	0.55507	0.777957	-6.53837
IRAK4	Inflammation	-0.201335	2.51638	-0.359164	0.720495	0.880459	-6.64913
PODXL	Oncology	-0.20212	-0.033131	-2.3377	0.0221087	0.0908155	-4.08164
HK2	Cardiometabolic	-0.202703	0.632311	-0.671709	0.50386	0.739829	-6.48885
PPIF	Cardiometabolic_II	-0.203757	0.016425	-0.518632	0.605565	0.807176	-6.57941
SPTLC1	Neurology_II	-0.204044	1.23558	-0.696319	0.48841	0.728966	-6.47215
CXCL10	Inflammation	-0.204773	1.00793	-0.444993	0.657624	0.845975	-6.61474
TIMP4	Neurology	-0.205488	-1.37411	-0.959123	0.340619	0.599134	-6.25694
VASP	Inflammation_II	-0.205819	0.975826	-0.809322	0.420924	0.674892	-6.38783
NCAN	Neurology	-0.205924	2.63836	-1.24654	0.216497	0.455593	-5.9456
LGALS7_LGALS7B	Oncology	-0.206	0.632569	-0.707568	0.481435	0.724646	-6.46431
GOLGA3	Neurology_II	-0.206303	2.30498	-0.400324	0.690071	0.865426	-6.63355
EFHD1	Neurology_II	-0.207297	0.602806	-0.77387	0.441472	0.693948	-6.41562
REG1A	Cardiometabolic	-0.207432	-0.113299	-0.58324	0.561504	0.782433	-6.544
SBSN	Cardiometabolic_II	-0.208392	-0.445823	-1.04042	0.301532	0.554881	-6.17685
GAPDH	Inflammation_II	-0.208538	3.61041	-0.629917	0.530688	0.760339	-6.51586
BMPER	Inflammation_II	-0.208898	0.399014	-1.57322	0.119934	0.310499	-5.49791
CDNF	Oncology	-0.208902	-0.191263	-0.990314	0.325247	0.582925	-6.22696
ADAMTS16	Cardiometabolic	-0.20905	-2.03809	-0.714669	0.477062	0.720567	-6.4593
PTRHD1	Inflammation_II	-0.209145	3.08074	-0.425457	0.671738	0.856256	-6.62321
DCC	Neurology_II	-0.20953	0.350302	-1.84304	0.0693269	0.210364	-5.05536
WASHC3	Neurology_II	-0.210105	1.05171	-0.472247	0.63814	0.830872	-6.60229
IL20RB	Inflammation_II	-0.210515	0.057219	-0.826517	0.411168	0.665374	-6.37391
MEGF9	Cardiometabolic	-0.210667	0.42372	-1.45612	0.149587	0.363857	-5.66966
FCER2	Neurology	-0.211549	0.876904	-0.811486	0.419688	0.674418	-6.38609
UPB1	Cardiometabolic_II	-0.211935	-1.08763	-0.222214	0.824759	0.932967	-6.68885
IL19	Cardiometabolic	-0.212407	-0.237556	-0.708608	0.480794	0.724646	-6.46358
CRELD2	Inflammation	-0.212962	0.680549	-0.971504	0.334461	0.592428	-6.24515
SCN2B	Neurology_II	-0.216254	1.92562	-0.648515	0.518659	0.750902	-6.50406
ASAH2	Neurology	-0.218142	-0.72963	-0.693077	0.49043	0.730476	-6.47438
SEZ6	Neurology_II	-0.218323	2.24109	-0.979843	0.330355	0.587501	-6.23713
FSTL1	Cardiometabolic_II	-0.218597	0.787039	-1.81475	0.0736138	0.218057	-5.10477
SSC4D	Cardiometabolic	-0.218644	1.33363	-0.417304	0.677664	0.857582	-6.62663
LAMA1	Cardiometabolic_II	-0.219144	-0.969062	-0.642927	0.522258	0.754228	-6.50764
MVK	Inflammation	-0.220223	2.72012	-0.363135	0.717539	0.878947	-6.6477
PTK7	Neurology	-0.22116	1.74651	-1.16196	0.248987	0.493346	-6.04536
NFX1	Cardiometabolic_II	-0.22187	-0.631856	-0.408099	0.684379	0.860897	-6.63042
PSRC1	Oncology	-0.222867	1.03661	-0.613158	0.541651	0.768912	-6.52621
TGFA	Inflammation	-0.223857	1.65329	-0.634038	0.528011	0.759073	-6.51328
SEMA4D	Neurology	-0.224776	1.67284	-1.33727	0.185229	0.411509	-5.83114
NRP2	Neurology	-0.225158	0.914423	-1.14991	0.253882	0.496744	-6.05902
LMOD2	Neurology_II	-0.225867	0.626656	-0.526064	0.600416	0.802946	-6.57555
GPD1	Oncology_II	-0.226713	-2.2377	-0.433499	0.665913	0.852476	-6.61977
ERN1	Oncology_II	-0.227812	-0.0999464	-1.21969	0.226456	0.468938	-5.978
CLIP2	Inflammation	-0.227907	1.67363	-0.432954	0.666307	0.852476	-6.62
GMPR	Inflammation	-0.229073	2.01779	-0.397656	0.692028	0.866876	-6.63461
TNFRSF12A	Oncology	-0.229524	-0.31235	-1.14769	0.254793	0.497062	-6.06152
EGFR	Cardiometabolic	-0.230002	0.139921	-2.20556	0.03052	0.115426	-4.36163
MYO6	Neurology_II	-0.230795	0.544849	-0.808439	0.421429	0.674892	-6.38854
LY6D	Inflammation	-0.230936	-0.0903179	-1.30259	0.196755	0.427605	-5.87581
GNGT1	Neurology_II	-0.231693	0.340406	-0.625488	0.533575	0.762588	-6.51863
FCRL3	Inflammation	-0.231759	0.783746	-0.610279	0.543547	0.769626	-6.52796
ADCYAP1R1	Oncology	-0.232903	-0.341211	-1.15925	0.250079	0.493346	-6.04844
MMP10	Inflammation	-0.233468	0.990275	-0.721811	0.472685	0.71625	-6.45421
PACS2	Cardiometabolic_II	-0.233521	2.7972	-0.465097	0.643227	0.835244	-6.60562
RTKN2	Cardiometabolic_II	-0.233942	-0.6882	-0.672118	0.503601	0.739829	-6.48858
HGFAC	Inflammation_II	-0.234485	-0.144649	-1.36086	0.177688	0.402473	-5.80013
STX5	Inflammation_II	-0.234915	1.79019	-0.518552	0.60562	0.807176	-6.57945
AKT3	Oncology	-0.234932	0.370425	-0.664852	0.508211	0.74358	-6.4934
ZBP1	Inflammation_II	-0.235713	1.70601	-0.790377	0.431833	0.68474	-6.40283
GFRA2	Oncology	-0.238049	0.422599	-1.79812	0.0762361	0.223765	-5.1335
CCL4	Inflammation	-0.239349	1.6358	-0.57942	0.564065	0.783778	-6.54621
ANG	Cardiometabolic	-0.239482	-0.644542	-1.18793	0.238658	0.482142	-6.01544
REG3A	Cardiometabolic	-0.240576	-0.68634	-0.74639	0.457796	0.704695	-6.43632
CALCB	Neurology_II	-0.241138	0.632471	-1.15693	0.25102	0.494025	-6.05107
ARFIP1	Neurology_II	-0.241645	2.26258	-0.463856	0.644112	0.835399	-6.6062
VCAN	Neurology	-0.241957	1.0013	-1.03717	0.303034	0.555809	-6.18017
ZNRD2	Oncology_II	-0.243692	2.4564	-0.334166	0.739199	0.888535	-6.65777
BLVRB	Neurology	-0.243768	1.4078	-0.419156	0.676316	0.857582	-6.62586
MINK1	Neurology_II	-0.243917	0.704024	-0.506968	0.613684	0.813286	-6.58536
TNN	Cardiometabolic_II	-0.245425	0.871956	-1.63969	0.105312	0.284069	-5.39489
UNC5D	Inflammation_II	-0.245713	1.71767	-1.32025	0.19082	0.419746	-5.8532
DKK3	Cardiometabolic	-0.246228	0.291798	-1.39744	0.166457	0.387086	-5.75102
UMOD	Cardiometabolic	-0.247627	0.342498	-1.03971	0.301861	0.554881	-6.17758
GAST	Neurology_II	-0.247703	-1.4381	-0.975595	0.332443	0.590851	-6.24122
TRDMT1	Oncology_II	-0.249637	-3.0643	-0.422062	0.674203	0.85694	-6.62464
CD244	Inflammation	-0.250774	0.87123	-0.889292	0.376727	0.635257	-6.32065
PAM	Cardiometabolic	-0.251393	-0.0242262	-1.46984	0.145843	0.356848	-5.65019
PTPRM	Inflammation	-0.254006	0.723376	-1.39768	0.166383	0.387086	-5.75069
TUBB3	Neurology_II	-0.254462	1.50324	-0.741271	0.460874	0.706334	-6.4401
ATRN	Inflammation_II	-0.255527	0.152539	-1.8391	0.0699113	0.210972	-5.06228
EIF2AK2	Oncology_II	-0.255568	2.81235	-0.387213	0.69971	0.869983	-6.63869
DAND5	Inflammation_II	-0.255823	-0.3433	-0.287988	0.774161	0.907605	-6.6721
CAMLG	Neurology_II	-0.256157	1.25975	-0.527572	0.599375	0.802768	-6.57476
CAPN3	Oncology_II	-0.256801	0.564174	-1.13339	0.260708	0.50385	-6.07753
GIMAP7	Inflammation_II	-0.257084	0.837931	-0.662555	0.509673	0.744368	-6.49492
KIAA1549	Oncology_II	-0.257396	0.0613	-0.334384	0.739036	0.888535	-6.6577
DNAJB1	Oncology	-0.257505	4.00183	-0.364725	0.716356	0.878241	-6.64712
FCRL5	Neurology	-0.257879	-0.784339	-0.878007	0.382781	0.639883	-6.33051
JMJD1C	Oncology_II	-0.260348	0.27703	-0.578726	0.564531	0.783791	-6.54661
HSP90B1	Neurology	-0.260599	0.75684	-0.548496	0.585002	0.794272	-6.56355
SPOCK1	Neurology	-0.260727	0.726721	-1.41208	0.162118	0.381411	-5.73102
LTA4H	Oncology	-0.260987	-2.64787	-1.02692	0.307803	0.559765	-6.19059
CD93	Cardiometabolic	-0.262561	0.957299	-1.38961	0.168815	0.390106	-5.76164
PIKFYVE	Inflammation_II	-0.262889	2.04998	-0.616712	0.539317	0.767806	-6.52404
ARG1	Oncology	-0.263137	1.68225	-0.589686	0.557197	0.778714	-6.54024
NTF3	Inflammation	-0.263589	0.572019	-0.956253	0.342057	0.600934	-6.25965
REN	Cardiometabolic	-0.263823	0.179839	-0.729482	0.468009	0.712092	-6.44869
TRIM25	Oncology_II	-0.263826	3.16995	-0.509708	0.611772	0.811867	-6.58398
C2orf69	Neurology_II	-0.265625	0.367356	-0.603497	0.548023	0.772942	-6.53205
NDRG1	Neurology	-0.266179	1.54029	-0.774283	0.44123	0.693943	-6.41531
JAM2	Neurology	-0.266877	0.526627	-1.63435	0.106432	0.285759	-5.40332
WARS1	Neurology	-0.266889	2.26584	-0.900917	0.370554	0.629986	-6.31037
LTO1	Inflammation	-0.269681	0.214375	-0.743386	0.459601	0.705762	-6.43854
BACH1	Inflammation	-0.269963	2.02202	-0.544904	0.587458	0.796209	-6.56551
NELL2	Inflammation	-0.270073	1.5349	-1.52767	0.130857	0.329933	-5.5662
RASA1	Neurology	-0.270615	0.397636	-1.36303	0.177005	0.401993	-5.79725
DNLZ	Neurology_II	-0.270743	0.593657	-0.550898	0.583362	0.794272	-6.56224
PFDN6	Neurology_II	-0.270918	-1.86144	-0.527761	0.599244	0.802768	-6.57466
CASP9	Inflammation_II	-0.271818	2.9712	-0.431325	0.667486	0.852708	-6.6207
MATN2	Inflammation	-0.272261	0.830858	-1.91142	0.0598228	0.191453	-4.93306
IKBKG	Inflammation	-0.272655	2.47579	-0.571689	0.569265	0.786063	-6.55064
YOD1	Cardiometabolic_II	-0.272715	2.32479	-0.341902	0.733393	0.88556	-6.65516
DNM3	Neurology_II	-0.273552	0.686464	-1.1528	0.252701	0.495314	-6.05575
NPTN	Oncology	-0.274149	1.25364	-0.682672	0.496945	0.735694	-6.48148
THSD1	Inflammation_II	-0.274261	0.653186	-0.865181	0.389735	0.648141	-6.34156
STK4	Cardiometabolic	-0.274722	0.780739	-0.967879	0.336257	0.593986	-6.24862
VEGFD	Inflammation	-0.275558	-0.284499	-0.756668	0.45165	0.701023	-6.42867
MET	Cardiometabolic	-0.275705	0.477043	-1.85768	0.0671919	0.206202	-5.02951
AKT1S1	Neurology	-0.275923	2.19944	-0.490357	0.625332	0.820836	-6.59361
REG1B	Cardiometabolic	-0.277538	-0.18037	-0.626661	0.532809	0.76187	-6.5179
EPHA4	Inflammation_II	-0.278119	1.12509	-1.39111	0.168361	0.389881	-5.75961
SOX2	Neurology_II	-0.27848	0.823835	-0.564092	0.574397	0.7894	-6.55493
DMD	Cardiometabolic_II	-0.27894	0.611262	-0.889908	0.376399	0.635257	-6.32011
ENTPD5	Cardiometabolic	-0.279929	-0.0847143	-2.3142	0.0234344	0.094422	-4.13247
PCDH12	Neurology_II	-0.282295	1.28169	-1.39964	0.1658	0.387044	-5.74803
EFCAB14	Oncology_II	-0.282362	1.08113	-1.95678	0.0541454	0.178452	-4.8497
ENPP5	Inflammation	-0.28324	0.345619	-1.98739	0.0505789	0.169698	-4.79245
KIAA0319	Neurology_II	-0.284195	0.985624	-1.35245	0.180349	0.405864	-5.81124
DGKZ	Inflammation	-0.285322	0.428298	-0.706494	0.482099	0.724646	-6.46506
VSNL1	Neurology_II	-0.285718	0.256156	-1.03128	0.305769	0.558686	-6.18617
CLEC11A	Neurology	-0.286156	1.86613	-0.728286	0.468736	0.712678	-6.44956
CHGA	Cardiometabolic_II	-0.286659	-0.303587	-1.16158	0.249137	0.493346	-6.04579
LRIG3	Inflammation_II	-0.287229	0.406586	-1.7448	0.0851705	0.243111	-5.22395
ITPA	Cardiometabolic_II	-0.289588	3.69588	-0.574058	0.567669	0.784982	-6.54929
LYPD3	Oncology	-0.291833	0.429694	-1.94847	0.0551499	0.180212	-4.8651
CCL15	Cardiometabolic	-0.291914	-0.239939	-1.20666	0.231407	0.474107	-5.99348
STAT2	Inflammation_II	-0.293034	2.17284	-0.628313	0.531733	0.761082	-6.51687
PKD1	Cardiometabolic_II	-0.293168	-0.0194774	-1.73765	0.0864312	0.245241	-5.23588
CCL7	Inflammation	-0.294093	0.50574	-0.552273	0.582425	0.794272	-6.56149
GRIN2B	Neurology_II	-0.294591	0.607024	-0.836759	0.405421	0.661694	-6.36548
ERP29	Inflammation_II	-0.295499	1.82364	-0.675579	0.501413	0.739181	-6.48627
IL12RB2	Inflammation_II	-0.29785	1.126	-1.09141	0.27863	0.526888	-6.12339
DCTD	Inflammation_II	-0.298484	2.29966	-0.687409	0.493973	0.734621	-6.47826
MYH9	Cardiometabolic_II	-0.298605	1.51824	-0.826528	0.411161	0.665374	-6.3739
PILRB	Cardiometabolic	-0.299258	0.277238	-1.00708	0.317175	0.572854	-6.21046
CASP3	Cardiometabolic	-0.299287	2.46352	-0.611937	0.542454	0.769207	-6.52696
ISM1	Inflammation	-0.299404	1.35371	-1.23898	0.219269	0.458517	-5.9548
BCAM	Neurology	-0.299949	0.218311	-2.11928	0.0374207	0.133507	-4.53674
ARHGEF12	Inflammation	-0.299953	2.3043	-0.611296	0.542876	0.769429	-6.52735
CA2	Neurology	-0.300006	2.61899	-0.359685	0.720107	0.880459	-6.64894
PKLR	Inflammation	-0.300208	2.49208	-0.507715	0.613163	0.812967	-6.58498
ERP44	Oncology	-0.300265	0.242501	-2.297	0.0244484	0.0974236	-4.16937
DOC2B	Neurology_II	-0.300987	0.0375238	-0.857922	0.393705	0.651075	-6.34774
KIT	Cardiometabolic	-0.301253	0.196351	-2.01125	0.0479404	0.1632	-4.74728
SCT	Neurology_II	-0.301407	-0.0123762	-1.0111	0.315262	0.570821	-6.20646
ANGPTL1	Cardiometabolic	-0.301723	0.518965	-1.23375	0.2212	0.462016	-5.96112
SEZ6L2	Oncology	-0.302664	1.44276	-2.05921	0.0429922	0.150058	-4.65502
LRCH4	Cardiometabolic_II	-0.303651	2.98503	-0.581541	0.562643	0.783266	-6.54499
DENND2B	Cardiometabolic_II	-0.304735	-0.500458	-1.04465	0.299586	0.553043	-6.17251
IMPACT	Neurology_II	-0.305508	2.37991	-0.617337	0.538907	0.767806	-6.52366
LYSMD3	Neurology_II	-0.306692	0.926754	-0.676357	0.500922	0.738886	-6.48574
NECTIN1	Inflammation_II	-0.306917	1.00851	-0.886986	0.37796	0.635257	-6.32268
ROBO1	Inflammation	-0.307296	1.31779	-0.961221	0.339571	0.597653	-6.25495
RGL2	Oncology_II	-0.307981	0.688487	-0.549792	0.584117	0.794272	-6.56285
SNAP25	Neurology_II	-0.308355	1.34869	-1.15359	0.252378	0.495017	-6.05486
MEPE	Inflammation	-0.308365	2.33288	-2.5398	0.0131897	0.0624356	-3.62652
IGLON5	Oncology_II	-0.309085	0.0112857	-0.619109	0.537746	0.767413	-6.52257
VTA1	Neurology	-0.309901	1.88052	-0.525375	0.600893	0.802946	-6.57591
LGALS1	Cardiometabolic	-0.310082	0.376825	-1.05524	0.294748	0.548416	-6.16157
CAPS	Neurology_II	-0.311974	-0.202468	-0.682616	0.496981	0.735694	-6.48152
NAGPA	Inflammation_II	-0.31244	0.416462	-2.52732	0.0136283	0.0639889	-3.65556
SELE	Cardiometabolic	-0.314587	0.307665	-0.928185	0.356329	0.614455	-6.28575
AMIGO2	Oncology	-0.314701	0.541646	-2.15207	0.0346528	0.126266	-4.47092
IDUA	Oncology	-0.315259	-0.0290131	-1.47262	0.145094	0.355674	-5.64622
LPA	Inflammation_II	-0.317214	-3.95529	-0.413088	0.680737	0.858869	-6.62837
SERPINB6	Neurology	-0.318008	1.16595	-1.21731	0.227353	0.469712	-5.98084
SLC51B	Cardiometabolic_II	-0.318855	-0.984562	-0.826692	0.411069	0.665374	-6.37377
GLA	Inflammation_II	-0.319942	0.880079	-1.65325	0.102515	0.278681	-5.37339
GPIHBP1	Oncology_II	-0.322369	0.225624	-1.6357	0.106147	0.285622	-5.40118
POF1B	Inflammation_II	-0.322796	1.1869	-0.934593	0.353037	0.610961	-6.27985
KHK	Cardiometabolic_II	-0.323921	2.95354	-0.696566	0.488256	0.728966	-6.47197
EHD3	Cardiometabolic_II	-0.323984	1.54751	-0.56692	0.572484	0.788254	-6.55334
RAB27B	Cardiometabolic_II	-0.324738	2.83561	-0.48843	0.626689	0.822079	-6.59455
INSL4	Oncology_II	-0.326106	-2.17051	-0.742117	0.460365	0.706142	-6.43948
KLRB1	Inflammation	-0.326667	0.54304	-1.59793	0.114319	0.301287	-5.46007
LGALS3	Cardiometabolic	-0.327457	0.203593	-1.2076	0.231044	0.473698	-5.99236
BMP4	Neurology	-0.328475	-3.28166	-1.6146	0.110653	0.294094	-5.43425
CDH23	Neurology_II	-0.328912	1.24449	-1.95076	0.0548714	0.179619	-4.86086
TMEM132A	Cardiometabolic_II	-0.329315	-1.30224	-0.756042	0.452023	0.701023	-6.42914
ITGB1BP1	Oncology	-0.329371	0.61749	-0.753053	0.453807	0.701425	-6.43137
NEB	Cardiometabolic_II	-0.329886	-0.456824	-1.21248	0.229186	0.472112	-5.98659
LRP1	Oncology	-0.329949	0.935262	-1.92466	0.0581158	0.187068	-4.90891
ENO2	Neurology	-0.330989	0.775901	-0.841695	0.40267	0.659805	-6.36138
EVI2B	Oncology_II	-0.332133	0.880775	-0.901285	0.37036	0.629986	-6.31005
CD7	Inflammation_II	-0.333308	2.21444	-1.11054	0.270362	0.517623	-6.1027
PNMA1	Cardiometabolic_II	-0.334415	0.570874	-1.14866	0.254394	0.496847	-6.06043
MATN3	Neurology	-0.334891	4.16331	-1.35045	0.180986	0.406691	-5.81388
MYBPC2	Cardiometabolic_II	-0.3352	-1.06692	-0.919507	0.360817	0.620717	-6.29366
PECAM1	Neurology	-0.335865	0.553719	-1.72058	0.0895059	0.251258	-5.26421
CA4	Cardiometabolic	-0.336605	0.0102155	-1.70241	0.0928749	0.258214	-5.29407
IZUMO1	Oncology_II	-0.3369	1.52406	-0.756773	0.451588	0.701023	-6.42859
TNFAIP2	Oncology_II	-0.340722	1.0526	-0.791413	0.431232	0.684703	-6.40202
AP3S2	Neurology_II	-0.341425	1.23214	-1.10015	0.27483	0.522511	-6.11398
IL36G	Inflammation_II	-0.343848	0.864657	-1.00343	0.318923	0.575293	-6.21408
SAP18	Oncology_II	-0.344053	0.913485	-0.591434	0.556032	0.778003	-6.53922
FCER1A	Neurology_II	-0.34407	0.210764	-2.03089	0.0458586	0.157735	-4.70975
VASH1	Inflammation	-0.345592	0.632168	-1.33341	0.186486	0.413351	-5.83617
SMARCA2	Neurology	-0.346029	1.85251	-0.604414	0.547417	0.772839	-6.5315
REG4	Inflammation	-0.346079	-0.522924	-1.38645	0.169771	0.391271	-5.7659
CES3	Oncology	-0.347939	-3.90011	-1.43268	0.15616	0.372648	-5.70254
NBL1	Oncology	-0.348265	0.25105	-2.45056	0.016626	0.0738227	-3.83143
CD4	Inflammation	-0.348633	1.52662	-1.06223	0.291585	0.544214	-6.15429
LCN15	Neurology_II	-0.350822	-0.111815	-0.943464	0.348513	0.607852	-6.27163
PVALB	Oncology	-0.351924	1.95418	-0.758569	0.450519	0.701023	-6.42724
VTCN1	Oncology	-0.352239	0.22115	-1.06146	0.291932	0.544225	-6.15509
PARD3	Oncology_II	-0.352335	2.15211	-0.598712	0.551193	0.774021	-6.53491
SDCCAG8	Oncology_II	-0.352543	2.52976	-0.601294	0.549482	0.773869	-6.53337
WFIKKN2	Inflammation	-0.352552	1.70205	-1.68975	0.0952847	0.262895	-5.31471
BRDT	Cardiometabolic_II	-0.35339	0.695696	-1.32658	0.188726	0.416404	-5.84503
PALLD	Inflammation_II	-0.354149	-0.882271	-0.819186	0.41531	0.669908	-6.37988
CLUL1	Cardiometabolic	-0.354397	0.709723	-1.30646	0.195442	0.425072	-5.87088
CD302	Oncology	-0.354818	1.09463	-1.63476	0.106347	0.285759	-5.40268
PPME1	Oncology	-0.355191	2.51919	-0.526309	0.600247	0.802946	-6.57542
ICA1	Inflammation	-0.355865	0.919899	-0.871614	0.386238	0.643803	-6.33604
ADAMTS4	Inflammation_II	-0.355928	0.847329	-1.31422	0.192832	0.420975	-5.86095
GCC1	Neurology_II	-0.356292	0.994924	-0.769223	0.444209	0.69487	-6.41918
ADGRF5	Cardiometabolic_II	-0.356611	0.987881	-2.82849	0.00601406	0.0338964	-2.92234
MICB_MICA	Inflammation	-0.357253	0.184808	-0.432278	0.666797	0.852476	-6.62029
DNPH1	Inflammation	-0.358546	1.95791	-0.656821	0.513333	0.747675	-6.49867
NT5C	Cardiometabolic_II	-0.358603	4.05309	-0.729565	0.467958	0.712092	-6.44863
CTSF	Oncology	-0.358611	-1.0137	-1.69309	0.0946428	0.261736	-5.30927
SPP1	Cardiometabolic	-0.358749	2.8924	-1.87302	0.0650142	0.20101	-5.00223
FES	Oncology	-0.358798	0.34847	-1.53259	0.129641	0.327152	-5.55892
NUMB	Inflammation_II	-0.358989	2.05901	-0.768988	0.444348	0.69487	-6.41935
STAT5B	Oncology	-0.359132	2.81562	-0.389507	0.69802	0.869598	-6.63781
NAAA	Neurology	-0.361071	0.392045	-1.16785	0.246615	0.491026	-6.03863
HEG1	Inflammation_II	-0.361128	0.456921	-2.1555	0.0343737	0.125886	-4.46397
DKKL1	Oncology	-0.363905	0.460583	-0.751977	0.45445	0.701781	-6.43217
SERPINI2	Oncology_II	-0.364043	-0.717708	-1.38927	0.168917	0.390106	-5.7621
TPSD1	Neurology_II	-0.364364	0.306049	-1.02703	0.307753	0.559765	-6.19048
PMVK	Neurology	-0.364585	4.24869	-0.541792	0.589589	0.797404	-6.56719
KYNU	Inflammation	-0.365996	2.11562	-1.18923	0.238152	0.481456	-6.01394
APOM	Cardiometabolic	-0.36636	-0.239951	-1.9866	0.0506685	0.169698	-4.79394
DCTN2	Oncology	-0.367347	2.28801	-0.643505	0.521885	0.754066	-6.50727
MCTS1	Oncology_II	-0.369876	1.30092	-1.23118	0.222154	0.463008	-5.96422
CLEC3B	Inflammation_II	-0.370318	0.0392798	-3.23066	0.00184382	0.0136612	-1.84198
TWF2	Cardiometabolic_II	-0.371179	1.30668	-0.956696	0.341835	0.600908	-6.25923
F11R	Neurology	-0.371683	0.95782	-1.42145	0.159387	0.377648	-5.71812
ADAM12	Inflammation_II	-0.372666	1.70925	-1.55199	0.124931	0.318876	-5.52997
LILRA4	Cardiometabolic_II	-0.373253	-0.63222	-0.914664	0.363338	0.623208	-6.29805
RANBP1	Cardiometabolic_II	-0.37407	2.74283	-0.591216	0.556177	0.778003	-6.53935
DUOX2	Cardiometabolic	-0.375567	0.0966667	-0.938244	0.351171	0.610283	-6.27648
FABP9	Inflammation	-0.376102	0.346812	-1.31777	0.191646	0.420299	-5.85639
DEFB4A_DEFB4B	Oncology	-0.377041	-1.79572	-0.839181	0.40407	0.66135	-6.36347
SEZ6L	Oncology	-0.378069	2.06314	-2.04459	0.0444517	0.153855	-4.68335
FAM3D	Oncology_II	-0.37926	-0.074581	-1.05115	0.296611	0.550116	-6.16581
GLO1	Cardiometabolic	-0.379274	5.38105	-1.15593	0.251426	0.494052	-6.05221
CCL20	Inflammation	-0.379504	-0.3792	-0.657794	0.512711	0.747253	-6.49804
BPIFB1	Cardiometabolic	-0.381787	-2.26638	-0.734552	0.464933	0.708901	-6.44501
CD5	Oncology	-0.382587	1.31094	-1.43331	0.155979	0.372633	-5.70166
SCGB3A2	Inflammation	-0.382738	-0.942436	-1.16132	0.249243	0.493346	-6.04609
CCL27	Cardiometabolic	-0.383145	-0.912805	-1.59317	0.115384	0.302666	-5.46741
GOPC	Inflammation	-0.384605	2.35579	-0.703648	0.48386	0.724646	-6.46706
CA11	Oncology	-0.385707	0.0242083	-1.86168	0.0666176	0.205092	-5.02241
RRP15	Neurology_II	-0.385724	-0.0708393	-0.403449	0.687781	0.863677	-6.6323
CLPP	Neurology	-0.386345	1.32488	-1.00016	0.320493	0.577766	-6.21731
PRSS22	Inflammation_II	-0.388471	1.49488	-1.7477	0.0846636	0.242362	-5.21909
CD83	Inflammation	-0.388561	0.770499	-1.1537	0.252335	0.495017	-6.05474
AFM	Inflammation_II	-0.388843	-0.4084	-1.90285	0.0609491	0.193607	-4.9486
MSTN	Cardiometabolic	-0.391312	-0.214208	-1.24703	0.216317	0.455593	-5.945
CNTN4	Neurology	-0.394449	0.460636	-2.19598	0.0312266	0.117029	-4.38137
SAG	Neurology_II	-0.395074	0.851569	-0.772672	0.442177	0.694114	-6.41654
SPAG1	Neurology_II	-0.400339	0.792307	-0.881451	0.380927	0.637519	-6.32751
GSN	Inflammation_II	-0.400358	-0.305848	-3.40562	0.00106967	0.00880351	-1.33829
SERPINA4	Inflammation_II	-0.40059	-0.363	-2.06751	0.0421822	0.148123	-4.63886
INPP5J	Neurology_II	-0.400824	1.52405	-1.09331	0.277804	0.526357	-6.12136
BRME1	Neurology_II	-0.401771	-0.0948381	-0.951228	0.344584	0.605007	-6.26438
ACE	Inflammation_II	-0.402614	0.471631	-2.86105	0.00548551	0.0314684	-2.83906
SLITRK6	Cardiometabolic	-0.40317	0.696946	-1.83538	0.070466	0.211764	-5.0688
GALNT10	Oncology	-0.404573	0.818114	-2.61099	0.0109233	0.0535443	-3.45868
DIPK2B	Inflammation_II	-0.405648	0.237419	-2.48324	0.015284	0.0695097	-3.75711
BTD	Inflammation_II	-0.405968	-0.250065	-2.92887	0.00451934	0.0274635	-2.66318
OSCAR	Inflammation	-0.406536	-0.0311679	-1.82707	0.0717207	0.214422	-5.08334
COL15A1	Cardiometabolic_II	-0.406707	0.061031	-2.3606	0.0208813	0.0871657	-4.03169
ITGB7	Oncology	-0.406788	0.03425	-1.19408	0.23626	0.478824	-6.00827
IGFBP3	Cardiometabolic	-0.407625	-0.290451	-1.64224	0.104783	0.283697	-5.39087
HSPG2	Cardiometabolic	-0.40812	0.325926	-2.12511	0.0369152	0.132125	-4.52511
KDR	Oncology	-0.408462	0.546002	-2.53264	0.0134397	0.0633087	-3.64319
S100A4	Oncology	-0.408714	1.34855	-0.929918	0.355436	0.613281	-6.28416
ITGA6	Inflammation	-0.409207	-0.83991	-1.81799	0.0731125	0.217161	-5.09915
EDDM3B	Oncology_II	-0.409497	-0.967107	-1.48707	0.141243	0.34913	-5.62547
NPTX2	Cardiometabolic_II	-0.411042	0.704495	-1.69795	0.0937176	0.260057	-5.30135
GRHPR	Cardiometabolic_II	-0.411252	1.97709	-0.815399	0.41746	0.671879	-6.38294
ARHGAP45	Inflammation_II	-0.413444	1.63398	-1.03229	0.305296	0.55836	-6.18514
PTPRS	Cardiometabolic	-0.413478	0.567514	-1.76449	0.0817751	0.236666	-5.19083
DEFA1_DEFA1B	Cardiometabolic	-0.413966	-0.220888	-0.752767	0.453977	0.701425	-6.43159
DAPK2	Inflammation_II	-0.415335	0.307244	-0.992255	0.324306	0.582464	-6.22506
CTBS	Inflammation_II	-0.415335	-0.0963964	-2.52511	0.0137071	0.064037	-3.66067
SERPINI1	Inflammation_II	-0.416344	-0.156598	-2.38734	0.019525	0.0833955	-3.97283
GPC1	Oncology	-0.41711	0.756825	-1.84241	0.0694194	0.210364	-5.05646
ECE1	Neurology	-0.417182	0.0621952	-2.39025	0.0193824	0.0831354	-3.9664
APOA2	Inflammation_II	-0.417676	-3.66709	-1.24941	0.215453	0.455593	-5.94211
NAP1L4	Oncology_II	-0.417841	2.742	-0.883991	0.379563	0.63634	-6.3253
CA9	Oncology	-0.418201	-0.245475	-1.50115	0.137572	0.342687	-5.6051
P4HB	Oncology	-0.418878	0.362002	-2.0351	0.0454217	0.156464	-4.70164
PDGFRB	Cardiometabolic	-0.419119	0.465418	-2.45023	0.0166401	0.0738227	-3.83218
ANKMY2	Inflammation_II	-0.419776	2.18769	-0.790824	0.431573	0.684703	-6.40248
CASQ2	Cardiometabolic_II	-0.420907	0.435365	-0.874753	0.384538	0.641339	-6.33333
VPS53	Oncology	-0.421154	0.693412	-1.38469	0.170306	0.392173	-5.76827
LAMTOR5	Oncology_II	-0.423149	0.370219	-0.867555	0.388442	0.646734	-6.33953
TF	Inflammation_II	-0.425405	-0.395715	-2.73444	0.00781428	0.0406954	-3.15855
CDH1	Cardiometabolic	-0.425593	0.187952	-2.33942	0.0220141	0.0907181	-4.07789
MYCBP2	Neurology_II	-0.426792	2.73623	-0.81726	0.416403	0.670923	-6.38144
SPRY2	Inflammation	-0.427141	0.193537	-1.07985	0.283715	0.534758	-6.13573
ENAH	Inflammation	-0.427821	2.26753	-1.27154	0.207518	0.444331	-5.91483
CLMP	Oncology	-0.429674	0.00381786	-3.17386	0.00219187	0.0155296	-2.00122
SLAMF1	Inflammation	-0.430033	0.0632774	-1.40755	0.16345	0.383103	-5.73723
IGF1R	Oncology	-0.430777	0.760587	-2.50461	0.0144597	0.0665386	-3.70805
TARBP2	Neurology	-0.431494	2.02356	-0.933425	0.353636	0.611631	-6.28093
GASK1A	Cardiometabolic_II	-0.432141	0.324986	-1.31512	0.192528	0.420629	-5.85979
DBH	Inflammation_II	-0.434053	-0.688026	-0.835801	0.405957	0.662194	-6.36627
SYNGAP1	Neurology_II	-0.434802	-0.453119	-1.05068	0.296823	0.550157	-6.16629
PPP1R12A	Oncology	-0.437398	1.44148	-0.935735	0.352452	0.610961	-6.2788
FASLG	Inflammation	-0.43827	1.65922	-1.29117	0.200662	0.434253	-5.89026
NTF4	Oncology	-0.439606	0.25214	-1.84084	0.0696534	0.210632	-5.05923
SERPINA5	Inflammation_II	-0.440691	-1.32745	-1.81559	0.0734838	0.217894	-5.10332
DPP7	Cardiometabolic	-0.442434	0.925694	-1.47669	0.144001	0.353835	-5.6404
SLC39A5	Inflammation	-0.443692	0.451682	-1.09226	0.278263	0.526637	-6.12249
HSDL2	Cardiometabolic_II	-0.443799	0.117482	-1.18268	0.240721	0.483947	-6.02154
CDHR5	Cardiometabolic	-0.445269	-0.149995	-2.28769	0.0250137	0.0991309	-4.18926
TJP3	Neurology_II	-0.445348	0.564989	-1.62483	0.10845	0.2901	-5.41827
FOLR1	Oncology	-0.445506	0.0417143	-2.87355	0.00529421	0.0306159	-2.80688
VASN	Cardiometabolic	-0.44792	0.426556	-3.29396	0.0015172	0.0115363	-1.662
IGFL4	Inflammation_II	-0.448477	0.638268	-1.04392	0.29992	0.553043	-6.17326
IL5RA	Inflammation	-0.448925	-1.49105	-1.28772	0.201856	0.435529	-5.89461
ASAH1	Cardiometabolic_II	-0.449033	1.44462	-2.38989	0.0193996	0.0831354	-3.96718
CPXM2	Cardiometabolic_II	-0.449504	1.18761	-2.43829	0.0171563	0.0757648	-3.85911
USP8	Cardiometabolic	-0.450635	2.17864	-0.766358	0.445901	0.69675	-6.42136
CHL1	Cardiometabolic	-0.45098	0.0999071	-2.4148	0.0182143	0.0794682	-3.91179
IL1RL2	Inflammation	-0.451481	0.272608	-2.09579	0.0395202	0.139793	-4.58336
KLK13	Oncology	-0.451578	1.15869	-1.68903	0.0954223	0.263024	-5.31587
OMD	Inflammation	-0.452215	2.51168	-3.60647	0.00056054	0.00520476	-0.736592
RAB6A	Inflammation	-0.452302	-1.51706	-1.34533	0.182627	0.408337	-5.82061
CPVL	Oncology	-0.453027	0.377504	-2.22809	0.0289123	0.110939	-4.31489
EIF4B	Neurology	-0.453058	2.64713	-0.675231	0.501633	0.739181	-6.4865
MENT	Inflammation_II	-0.453214	-0.226229	-2.71163	0.00831927	0.0426565	-3.21484
PROK1	Inflammation	-0.455548	-2.04349	-1.46334	0.147609	0.359955	-5.65944
THBD	Cardiometabolic	-0.456145	0.624233	-1.96749	0.0528744	0.175461	-4.82977
MEGF11	Cardiometabolic_II	-0.456176	1.38474	-2.46251	0.0161235	0.0723063	-3.80435
CEACAM19	Oncology_II	-0.457675	0.0530179	-1.9071	0.0603879	0.192882	-4.94089
PSMA1	Oncology	-0.45826	0.440039	-1.22909	0.22293	0.464291	-5.96673
SPINK4	Inflammation	-0.45913	-0.900469	-1.22191	0.225617	0.467869	-5.97534
DAG1	Inflammation	-0.45923	1.47676	-1.93217	0.057166	0.184833	-4.89514
REG3G	Oncology_II	-0.459835	0.472348	-1.18737	0.238879	0.482253	-6.0161
MANF	Inflammation	-0.460152	2.47683	-0.776749	0.439782	0.692418	-6.41341
CACNA1H	Cardiometabolic_II	-0.46021	0.81702	-0.862426	0.391239	0.649151	-6.34391
AHSP	Neurology	-0.461301	1.54906	-0.639308	0.524596	0.755721	-6.50994
SHD	Cardiometabolic_II	-0.461464	0.559985	-0.653409	0.515517	0.7488	-6.50089
FKBP7	Neurology	-0.462385	-1.05444	-1.69016	0.0952047	0.262895	-5.31403
GUCA2A	Neurology	-0.46342	0.051319	-2.73688	0.00776173	0.0405206	-3.15248
TPSAB1	Inflammation	-0.46347	-0.281419	-1.463	0.147701	0.359955	-5.65992
ANPEP	Cardiometabolic	-0.463746	-0.00877619	-3.12421	0.00254557	0.0173927	-2.13867
KLK15	Oncology_II	-0.463825	0.262262	-2.04792	0.0441161	0.153059	-4.67692
PSAP	Cardiometabolic_II	-0.463882	0.796245	-2.92721	0.00454094	0.0274637	-2.66752
S100P	Cardiometabolic	-0.466495	-0.113914	-1.26589	0.209521	0.446967	-5.92183
CTHRC1	Cardiometabolic_II	-0.467473	1.61367	-1.91823	0.0589385	0.189296	-4.92064
CRNN	Oncology	-0.467668	1.3534	-1.36197	0.177338	0.401993	-5.79865
CD34	Neurology	-0.468595	0.184287	-2.82452	0.00608158	0.034078	-2.93244
CPE	Oncology	-0.471123	0.425112	-2.82616	0.00605351	0.033995	-2.92826
CST6	Cardiometabolic	-0.471697	0.167393	-2.17085	0.0331494	0.122336	-4.43282
KLK11	Oncology	-0.472142	0.192892	-2.90928	0.00478089	0.0285572	-2.71432
AMOT	Inflammation_II	-0.472813	0.316511	-1.43159	0.15647	0.373081	-5.70405
BIN2	Neurology	-0.472839	1.25967	-0.887876	0.377483	0.635257	-6.3219
SOWAHA	Neurology_II	-0.472849	1.56402	-0.719844	0.473888	0.71727	-6.45562
KAZALD1	Oncology	-0.473951	1.47808	-1.60599	0.112534	0.297999	-5.44762
MARS1	Inflammation_II	-0.475295	1.55638	-1.1413	0.257426	0.500176	-6.0687
CD86	Oncology_II	-0.476759	0.507801	-1.83825	0.0700378	0.211134	-5.06377
PRKG1	Inflammation_II	-0.476865	1.99288	-0.552852	0.582031	0.794226	-6.56117
FABP3	Cardiometabolic_II	-0.47825	-0.23571	-1.44417	0.152911	0.367927	-5.68649
PRR4	Inflammation_II	-0.478577	0.177577	-1.6758	0.0979963	0.268586	-5.33727
SPINK5	Neurology	-0.478765	-0.454812	-3.14541	0.00238849	0.0165748	-2.08018
DAPP1	Inflammation	-0.480705	1.34474	-0.885383	0.378818	0.63615	-6.32408
YES1	Oncology	-0.482365	2.71531	-1.13899	0.258381	0.501025	-6.07128
PEAR1	Cardiometabolic	-0.482582	0.390261	-3.81221	0.000282778	0.0030229	-0.0955868
DTX2	Neurology_II	-0.483014	0.686071	-0.828931	0.409809	0.665374	-6.37193
FGF7	Oncology_II	-0.483463	0.646448	-0.893895	0.374275	0.633457	-6.3166
KCNC4	Neurology_II	-0.484478	-0.061825	-1.64787	0.103619	0.281139	-5.38195
CA1	Cardiometabolic	-0.484574	2.14923	-0.682015	0.497358	0.735877	-6.48193
TIMP2	Cardiometabolic_II	-0.485025	0.316581	-3.08839	0.00283303	0.0188518	-2.2368
NUCB2	Oncology	-0.485298	0.512637	-2.19673	0.0311711	0.116972	-4.37984
NOTCH2	Cardiometabolic_II	-0.485652	0.36577	-3.99128	0.000153193	0.0018415	0.481511
ADAM22	Neurology	-0.485669	0.437611	-2.3315	0.0224516	0.0917381	-4.09509
CRIP2	Neurology	-0.487898	2.43867	-1.90504	0.06066	0.192993	-4.94464
XPNPEP2	Oncology	-0.489058	-0.371908	-1.28012	0.204501	0.439151	-5.90414
GIP	Cardiometabolic_II	-0.490969	-0.135575	-3.6254	0.000526818	0.00497131	-0.678621
INPP1	Oncology	-0.492263	-1.81178	-1.23914	0.219208	0.458517	-5.9546
AMPD3	Neurology_II	-0.494755	2.735	-0.897762	0.372223	0.632082	-6.31318
TACSTD2	Oncology	-0.495001	0.33146	-3.05712	0.00310849	0.020328	-2.32177
DMP1	Cardiometabolic_II	-0.497404	4.18481	-1.76503	0.0816841	0.236639	-5.18993
RILPL2	Cardiometabolic_II	-0.498516	1.81698	-1.11239	0.269572	0.516843	-6.10068
HMBS	Oncology	-0.498914	2.38474	-1.08301	0.282319	0.532473	-6.13237
TRIM40	Neurology_II	-0.499157	-3.37269	-0.418935	0.676477	0.857582	-6.62595
MFGE8	Neurology	-0.499205	0.386175	-1.74944	0.0843591	0.242085	-5.21616
PTPRB	Cardiometabolic_II	-0.499261	0.115849	-2.79063	0.00668707	0.0365104	-3.01818
RARRES1	Oncology	-0.499419	-0.344342	-1.83168	0.0710232	0.212895	-5.07529
BSG	Inflammation	-0.499747	0.558185	-3.87267	0.000230318	0.00255644	0.0973279
CXCL6	Inflammation	-0.499987	2.2379	-1.44638	0.152292	0.366741	-5.68338
NCK2	Inflammation	-0.500631	0.727381	-1.67017	0.0991095	0.270847	-5.34633
FGD3	Neurology_II	-0.50077	2.11218	-0.884715	0.379176	0.63615	-6.32467
WASF3	Neurology	-0.501191	0.214248	-0.8088	0.421223	0.674892	-6.38825
KLRF1	Inflammation_II	-0.501825	1.33048	-1.82379	0.0722205	0.21525	-5.08905
CDSN	Inflammation	-0.502334	0.417094	-2.3624	0.0207874	0.0868992	-4.02774
VAT1	Oncology	-0.5026	-0.185404	-2.73331	0.00783847	0.0406954	-3.16133
WFDC1	Oncology_II	-0.503089	0.85693	-1.64012	0.105223	0.284069	-5.39421
L1CAM	Oncology	-0.503796	-0.184496	-3.0219	0.00344845	0.0219564	-2.41667
ERVV-1	Cardiometabolic_II	-0.504025	-1.66281	-1.62317	0.108805	0.290782	-5.42087
BAMBI	Oncology	-0.504811	1.37254	-2.04814	0.0440934	0.153059	-4.67649
GPI	Inflammation_II	-0.50486	1.34974	-1.19702	0.235117	0.478393	-6.00482
APOA1	Inflammation_II	-0.505981	-0.874713	-3.0339	0.00332889	0.0215745	-2.38442
SHPK	Oncology_II	-0.506161	0.737213	-1.59449	0.115088	0.302666	-5.46538
COCH	Cardiometabolic_II	-0.506327	0.734311	-2.2187	0.0295732	0.112654	-4.33442
SERPINA12	Cardiometabolic	-0.506733	-2.95741	-1.06697	0.289453	0.542045	-6.14932
HSBP1	Cardiometabolic_II	-0.506929	1.69171	-1.21156	0.229534	0.472274	-5.98767
CD276	Inflammation	-0.508342	0.878535	-2.38106	0.0198361	0.08426	-3.9867
FAM3C	Cardiometabolic	-0.508509	0.49313	-3.28797	0.00154562	0.011691	-1.67915
GALNT2	Oncology	-0.508744	0.817958	-2.6618	0.00952806	0.0477557	-3.33652
IFNL1	Neurology	-0.510427	0.682511	-1.13981	0.258042	0.500703	-6.07037
AZI2	Neurology_II	-0.51086	1.03613	-1.10253	0.273805	0.522194	-6.11141
CRTAC1	Cardiometabolic	-0.511377	0.0522155	-3.02406	0.00342659	0.0219188	-2.41086
KLK10	Oncology	-0.511587	-0.435026	-2.71253	0.00829887	0.0426395	-3.21264
CSH1	Inflammation_II	-0.512769	-0.15897	-1.42813	0.15746	0.374825	-5.70886
FGFBP1	Oncology	-0.513043	-0.303798	-2.47007	0.0158128	0.0714658	-3.78717
ATG4A	Oncology	-0.514302	2.12935	-0.77276	0.442125	0.694114	-6.41647
SYTL4	Cardiometabolic_II	-0.515635	0.9963	-1.66974	0.0991953	0.270847	-5.34703
F3	Oncology	-0.515733	-0.285914	-3.68226	0.000436767	0.00421888	-0.503284
M6PR	Cardiometabolic_II	-0.51824	0.672957	-2.26062	0.0267229	0.104334	-4.24668
FABP4	Cardiometabolic	-0.519447	0.118826	-1.85051	0.0682302	0.208066	-5.04219
TPP1	Inflammation	-0.519565	0.583281	-2.71243	0.00830123	0.0426395	-3.21289
NTRK3	Neurology	-0.520296	-0.0944905	-4.29413	5.2493e-05	0.00080038	1.49523
TYMP	Cardiometabolic	-0.522638	0.725163	-1.34435	0.182941	0.408337	-5.82189
CDH5	Cardiometabolic	-0.522743	0.708562	-3.35806	0.00124247	0.00988857	-1.47714
SUSD2	Neurology	-0.523883	-0.64755	-3.09519	0.00277628	0.0186451	-2.21825
CCDC80	Cardiometabolic	-0.524821	1.05499	-2.69678	0.00866403	0.0443457	-3.2513
GPNMB	Cardiometabolic	-0.525043	0.79	-3.34759	0.0012839	0.0101624	-1.50752
UROD	Inflammation_II	-0.53018	2.48525	-0.986411	0.327145	0.583813	-6.23076
PDIA5	Oncology_II	-0.530769	0.564562	-0.862727	0.391074	0.649151	-6.34366
TMED8	Oncology_II	-0.531217	1.80294	-1.24386	0.217477	0.457037	-5.94887
DDI2	Inflammation_II	-0.531605	2.9516	-0.75421	0.453116	0.701425	-6.43051
DNM1	Oncology_II	-0.53176	0.531224	-1.32593	0.188941	0.416495	-5.84587
IL17D	Inflammation	-0.531765	0.816887	-1.95086	0.0548593	0.179619	-4.86068
OTUD7B	Neurology_II	-0.531823	1.02692	-1.37293	0.173919	0.397041	-5.78406
RUVBL1	Oncology	-0.532044	-1.1469	-1.0695	0.288319	0.541377	-6.14666
LTBP3	Oncology	-0.534281	1.05122	-2.14046	0.035612	0.12896	-4.49433
DYNLT1	Neurology_II	-0.535391	4.04557	-0.996545	0.322232	0.579818	-6.22086
APOBR	Cardiometabolic_II	-0.535477	-0.140157	-2.68075	0.00905076	0.0457593	-3.29047
FGF16	Inflammation_II	-0.539331	0.900118	-1.43512	0.155464	0.372214	-5.69914
GSAP	Oncology	-0.540026	-1.09575	-0.98751	0.32661	0.583813	-6.22969
CD300LG	Neurology	-0.540134	-0.297638	-3.24965	0.0017395	0.0130215	-1.78826
CES2	Oncology	-0.540548	-0.789708	-2.25681	0.0269718	0.104882	-4.25472
ENSA	Oncology_II	-0.540836	0.451454	-1.2049	0.232081	0.474481	-5.99556
GPA33	Oncology	-0.543435	-1.72843	-1.00808	0.316699	0.57235	-6.20946
TREH	Cardiometabolic_II	-0.548667	-0.960082	-1.54862	0.125737	0.320139	-5.53501
SMAD5	Oncology	-0.549999	-0.147424	-2.02627	0.0463412	0.158689	-4.7186
DBNL	Inflammation	-0.550137	3.02927	-1.01485	0.313482	0.567953	-6.20272
TTR	Inflammation_II	-0.553037	-0.798768	-2.32286	0.0229377	0.092808	-4.11378
ERBB4	Oncology	-0.553052	-0.190548	-4.49494	2.52395e-05	0.000427595	2.1916
AGER	Inflammation	-0.55335	0.661998	-3.01947	0.00347316	0.0220652	-2.42319
SIRPB1	Inflammation	-0.553771	0.474904	-1.89128	0.0624997	0.195742	-4.96949
OGN	Neurology	-0.554044	0.54445	-2.16956	0.0332511	0.122339	-4.43545
SPARCL1	Cardiometabolic	-0.555128	0.285933	-3.58063	0.000609881	0.00553864	-0.815361
UXS1	Oncology	-0.555614	2.26361	-1.78195	0.0788583	0.230063	-5.16118
BCAT2	Neurology_II	-0.55616	-0.289131	-1.55258	0.124789	0.318796	-5.52908
NCR1	Inflammation	-0.556356	0.978929	-2.63825	0.0101533	0.0507138	-3.39338
ARHGEF1	Neurology_II	-0.556839	3.34624	-1.05871	0.293175	0.546192	-6.15796
IGFBP6	Cardiometabolic	-0.557189	-0.861038	-4.05159	0.000124188	0.00155746	0.679679
NECTIN4	Oncology	-0.557399	0.0221369	-2.60902	0.0109808	0.0537355	-3.46337
DPT	Cardiometabolic	-0.557414	-0.436961	-2.79309	0.00664127	0.036439	-3.01198
CPM	Neurology	-0.558163	0.0976488	-2.36859	0.0204672	0.0862887	-4.01415
PCDH7	Oncology_II	-0.558322	0.450742	-3.20865	0.00197206	0.0144269	-1.90394
MMP8	Neurology	-0.558477	1.18737	-0.973425	0.333513	0.59184	-6.24331
GIPC3	Oncology_II	-0.563069	2.30788	-0.937034	0.351788	0.610624	-6.2776
APOC1	Inflammation_II	-0.565011	-0.634483	-2.25697	0.0269612	0.104882	-4.25438
CES1	Cardiometabolic	-0.565079	0.0999976	-1.24639	0.216552	0.455593	-5.94579
LAMP1	Cardiometabolic_II	-0.565217	0.167132	-4.85309	6.57124e-06	0.000143134	3.47684
MOCS2	Inflammation_II	-0.565907	1.08245	-1.80251	0.0755357	0.222385	-5.12593
TP53I3	Inflammation_II	-0.567136	1.62447	-1.32969	0.187705	0.414467	-5.841
TYRP1	Inflammation_II	-0.56755	0.778974	-2.43224	0.0174236	0.0763632	-3.87273
PCOLCE	Cardiometabolic	-0.567828	-0.862362	-2.88068	0.00518785	0.0302424	-2.78848
ENTPD2	Oncology	-0.569506	0.386643	-2.03828	0.0450952	0.155525	-4.69553
KLK3	Cardiometabolic_II	-0.569627	-2.0811	-1.92003	0.0587075	0.188763	-4.91736
PTPN6	Inflammation	-0.569744	2.1952	-1.1374	0.25904	0.501631	-6.07306
SCRG1	Cardiometabolic_II	-0.572463	1.23199	-2.79207	0.00666023	0.0364739	-3.01455
PGLYRP4	Cardiometabolic_II	-0.573258	0.0600012	-1.21848	0.226911	0.469544	-5.97944
MAP3K5	Oncology	-0.575753	3.0719	-0.964946	0.337714	0.595821	-6.25141
SERPINB5	Cardiometabolic	-0.575772	-1.44821	-0.779422	0.438216	0.69072	-6.41135
HS1BP3	Cardiometabolic_II	-0.576594	0.326277	-1.2507	0.214982	0.455265	-5.94052
DSG4	Oncology	-0.576627	0.153875	-2.24919	0.027475	0.106127	-4.27074
B3GNT7	Cardiometabolic_II	-0.579749	1.13703	-2.39403	0.0191982	0.0826407	-3.95801
SERPINH1	Oncology_II	-0.583804	1.39359	-1.17174	0.24506	0.488939	-6.03417
FGF9	Oncology_II	-0.584201	0.0864179	-1.89508	0.0619875	0.195193	-4.96265
TP73	Neurology_II	-0.585496	-0.59602	-0.684427	0.495843	0.735694	-6.48029
COMMD9	Oncology_II	-0.586274	0.938373	-1.58855	0.116426	0.304088	-5.47451
MAP4K5	Neurology	-0.586646	2.61711	-1.20015	0.233909	0.477207	-6.00115
DNER	Inflammation	-0.587158	0.235529	-4.11319	0.000100045	0.00131741	0.884045
ELAVL4	Neurology_II	-0.587381	-0.435767	-1.03649	0.303349	0.555809	-6.18087
DUSP29	Neurology_II	-0.591506	0.168885	-1.16628	0.247247	0.491687	-6.04043
ENO3	Cardiometabolic_II	-0.592492	-0.941029	-1.20233	0.233067	0.47616	-5.99858
ICAM5	Cardiometabolic	-0.59273	0.275117	-1.83225	0.0709364	0.212895	-5.07428
LRPAP1	Neurology	-0.592958	0.298952	-1.9515	0.0547811	0.179619	-4.85948
ALPP	Oncology	-0.594275	-3.53653	-1.70245	0.0928682	0.258214	-5.29401
VNN1	Inflammation_II	-0.59483	0.120213	-1.61632	0.11028	0.293372	-5.43157
ANXA3	Neurology	-0.595089	-0.884363	-1.477	0.143917	0.353835	-5.63995
BCHE	Inflammation_II	-0.595191	0.12512	-3.4302	0.000989513	0.00830904	-1.26597
ERBIN	Oncology	-0.603688	1.99517	-1.19809	0.234703	0.478154	-6.00356
ISLR2	Neurology	-0.604002	1.05518	-3.34189	0.00130697	0.0102889	-1.52402
CPQ	Cardiometabolic_II	-0.604343	0.233624	-2.77845	0.00691801	0.0375308	-3.04882
GIT1	Inflammation_II	-0.604751	2.9432	-1.11065	0.270313	0.517623	-6.10258
EPPK1	Cardiometabolic_II	-0.60584	0.885148	-1.29306	0.200011	0.433381	-5.88787
FAM3B	Oncology	-0.605868	0.101626	-2.83834	0.00584944	0.0332271	-2.89723
PINLYP	Inflammation_II	-0.605877	-0.267444	-2.05024	0.0438827	0.152615	-4.67242
PLCB2	Neurology_II	-0.606392	1.37448	-1.20863	0.230652	0.473698	-5.99115
JAM3	Inflammation_II	-0.606492	0.891819	-3.0626	0.00305852	0.0201376	-2.30694
DOK2	Cardiometabolic	-0.606705	1.80243	-1.22341	0.225055	0.467371	-5.97355
GATA3	Oncology_II	-0.606936	0.672904	-1.33249	0.186786	0.41341	-5.83736
CARHSP1	Neurology	-0.608875	1.97392	-0.982566	0.329022	0.585849	-6.23449
IL36A	Inflammation_II	-0.610984	0.629061	-0.944539	0.347967	0.607632	-6.27063
DCBLD2	Oncology	-0.613055	0.15408	-2.46668	0.0159514	0.07198	-3.79487
DAB2	Oncology	-0.613222	0.924507	-1.92944	0.057509	0.185734	-4.90014
STK24	Neurology	-0.614295	-3.87743	-1.91505	0.0593506	0.190408	-4.92645
PEPD	Inflammation_II	-0.616605	0.551288	-2.81393	0.0062651	0.0349711	-2.95932
TGFB2	Oncology_II	-0.617202	1.13038	-2.21402	0.029907	0.113404	-4.34412
SNAP23	Cardiometabolic	-0.620699	1.70768	-1.0578	0.293588	0.546609	-6.15891
IGSF21	Cardiometabolic_II	-0.62145	0.885295	-2.5077	0.014344	0.0662752	-3.70093
CD2	Cardiometabolic_II	-0.621673	0.651451	-1.58174	0.117974	0.305972	-5.48493
CA13	Cardiometabolic	-0.625044	2.16114	-0.9398	0.350377	0.609514	-6.27504
ITGB5	Oncology	-0.626375	-1.16792	-5.15135	2.06927e-06	5.2585e-05	4.58502
EPHA1	Inflammation	-0.626483	-0.429594	-2.18764	0.0318536	0.11848	-4.3985
CCER2	Cardiometabolic_II	-0.63205	1.33089	-2.17771	0.0326145	0.120978	-4.41882
LPO	Neurology	-0.632473	0.161621	-2.5818	0.011806	0.0570033	-3.52796
ADAMTS1	Inflammation_II	-0.632494	0.268221	-1.83717	0.0701991	0.2114	-5.06567
HNF1A	Neurology_II	-0.635636	0.202265	-1.35223	0.180419	0.405864	-5.81154
MB	Cardiometabolic	-0.637045	-0.602942	-2.21843	0.0295925	0.112654	-4.33499
ITGAL	Inflammation_II	-0.638161	-2.94947	-2.17242	0.0330261	0.122192	-4.42961
CD63	Neurology	-0.638621	1.78422	-2.3681	0.0204925	0.0862887	-4.01523
ACHE	Inflammation_II	-0.638736	0.00495476	-3.35887	0.00123931	0.00988857	-1.47479
COL6A3	Cardiometabolic	-0.641123	0.383014	-3.15911	0.00229186	0.0161029	-2.04223
FOLR3	Oncology	-0.645379	-2.97747	-1.01787	0.312054	0.566428	-6.1997
CD200R1	Inflammation	-0.645992	0.609335	-3.09023	0.00281758	0.0188511	-2.23179
S100G	Neurology_II	-0.646381	-0.198218	-1.56028	0.12296	0.315513	-5.5175
SCN4B	Cardiometabolic_II	-0.648118	-0.0981702	-2.8779	0.00522908	0.030358	-2.79566
EHBP1	Cardiometabolic_II	-0.651757	1.73942	-1.59232	0.115574	0.302729	-5.46871
PTH1R	Inflammation	-0.654222	1.44409	-3.07854	0.00291731	0.0192645	-2.26366
ERBB2	Oncology	-0.654295	-0.0362917	-4.59583	1.73617e-05	0.000320362	2.54826
CLSTN2	Inflammation	-0.654349	0.728302	-2.25521	0.0270768	0.10515	-4.25809
OBP2B	Neurology	-0.655618	-0.22692	-1.83103	0.0711208	0.212895	-5.07642
SULT1A1	Neurology	-0.65584	2.32007	-1.01635	0.312772	0.567049	-6.20122
TPK1	Cardiometabolic_II	-0.658766	0.664185	-2.45809	0.0163078	0.0729067	-3.81438
ALDH3A1	Inflammation	-0.663619	-0.00264286	-1.45005	0.151268	0.365795	-5.67822
FCRL2	Inflammation	-0.664658	0.411846	-2.6074	0.0110285	0.0538777	-3.46723
PAFAH2	Oncology_II	-0.665163	1.21404	-1.38183	0.171179	0.393577	-5.77212
ITPR1	Cardiometabolic_II	-0.666083	2.22849	-1.66235	0.100672	0.274105	-5.35887
ARHGEF10	Neurology_II	-0.666572	1.45906	-1.52714	0.130987	0.329974	-5.56698
LYPLA2	Neurology_II	-0.668855	0.288812	-1.04142	0.30107	0.554481	-6.17582
RET	Oncology	-0.671655	1.25448	-3.18768	0.00210195	0.0150726	-1.96267
PYDC1	Cardiometabolic_II	-0.671962	0.251121	-2.91493	0.00470403	0.0282144	-2.69959
DUSP13	Oncology_II	-0.673645	-0.0482929	-2.41789	0.0180722	0.0789672	-3.9049
SERPINB1	Neurology	-0.676618	1.40847	-1.46523	0.147094	0.359301	-5.65675
AOC3	Cardiometabolic	-0.677125	0.389389	-4.02577	0.000135891	0.00167522	0.594623
KIR2DS4	Oncology_II	-0.677787	-1.6219	-0.684186	0.495994	0.735694	-6.48046
PLXDC1	Oncology	-0.681013	0.956269	-2.95123	0.00423695	0.0260604	-2.60447
IL1R2	Inflammation	-0.681564	-0.202089	-4.13698	9.19888e-05	0.00125093	0.963479
LHB	Oncology	-0.682156	-1.69429	-1.04533	0.299274	0.553043	-6.17181
ITGAV	Oncology	-0.68279	-0.384776	-4.9431	4.65118e-06	0.000104453	3.80787
CA14	Oncology	-0.685444	-0.22796	-3.32657	0.00137102	0.0107057	-1.5683
NCR3LG1	Oncology_II	-0.685494	1.14777	-2.37197	0.0202945	0.085955	-4.00672
SCPEP1	Cardiometabolic_II	-0.68564	2.069	-2.45952	0.0162478	0.072751	-3.81113
GUSB	Cardiometabolic	-0.6857	0.460092	-2.91841	0.00465734	0.0280505	-2.69053
PLTP	Cardiometabolic	-0.686951	-0.492393	-3.34085	0.00131124	0.0102945	-1.52704
PDGFRA	Cardiometabolic	-0.687053	0.635482	-3.22325	0.00188608	0.0139032	-1.86287
NCAM1	Cardiometabolic	-0.695996	0.576132	-4.12394	9.6323e-05	0.00128593	0.919911
NAGA	Inflammation_II	-0.697004	1.11607	-2.57615	0.0119842	0.0576715	-3.5413
ACAN	Cardiometabolic	-0.697354	2.27866	-4.0337	0.000132189	0.00163654	0.620709
ZBTB16	Oncology	-0.699277	2.08524	-1.23247	0.221674	0.462673	-5.96266
LSP1	Inflammation	-0.700326	1.28712	-1.89963	0.0613781	0.194543	-4.95443
RLN2	Inflammation_II	-0.700425	-8.88379	-1.93858	0.0563651	0.18306	-4.88335
PRTG	Oncology	-0.702687	0.936135	-3.4261	0.00100248	0.0083694	-1.27806
MCAM	Cardiometabolic	-0.703665	-0.210418	-3.75726	0.000340203	0.00351989	-0.269142
TNIP1	Neurology_II	-0.703936	1.03895	-1.49887	0.138161	0.343565	-5.60841
LYZL2	Oncology_II	-0.70505	0.928336	-2.55872	0.012549	0.0600902	-3.58228
MAN2B2	Cardiometabolic_II	-0.709098	-0.136782	-2.69119	0.00879719	0.0447113	-3.26498
DRAXIN	Neurology	-0.709555	3.16883	-1.47849	0.143519	0.353615	-5.63781
ADAMTSL5	Cardiometabolic_II	-0.711845	-0.817132	-2.95942	0.00413774	0.0255726	-2.5829
SFTPD	Cardiometabolic	-0.712207	0.276076	-1.80735	0.0747709	0.220357	-5.11758
AXIN1	Inflammation	-0.714785	2.22684	-1.61764	0.109994	0.293196	-5.42951
CCL21	Inflammation	-0.717995	0.238454	-2.28527	0.0251624	0.099584	-4.19442
RBP7	Oncology_II	-0.718089	0.151762	-2.04712	0.0441967	0.153155	-4.67847
SH2D1A	Inflammation	-0.719409	2.2253	-1.59757	0.1144	0.301287	-5.46063
DKK4	Neurology	-0.719433	-0.0919071	-2.55713	0.012602	0.0602442	-3.58602
SSBP1	Inflammation_II	-0.723011	1.43418	-1.72967	0.0878575	0.248073	-5.24916
SUSD5	Inflammation_II	-0.724201	0.12225	-3.74525	0.000354165	0.00361273	-0.306865
SCRN1	Inflammation	-0.725392	-0.410496	-1.43601	0.155213	0.371921	-5.6979
TAB2	Oncology_II	-0.730908	2.08212	-1.59334	0.115347	0.302666	-5.46715
ITGB2	Cardiometabolic	-0.732454	-1.13326	-3.07831	0.00291926	0.0192645	-2.26427
KRT5	Neurology	-0.736526	0.218012	-2.62659	0.0104762	0.0520575	-3.42136
CCN4	Oncology	-0.737921	1.77725	-2.92909	0.0045165	0.0274635	-2.66261
NME3	Inflammation	-0.740062	0.540392	-4.91032	5.27665e-06	0.000117588	3.68697
PHOSPHO1	Neurology	-0.742093	-0.213486	-3.7323	0.00036982	0.00373299	-0.347419
INPPL1	Oncology	-0.742758	2.29104	-1.41551	0.161113	0.37975	-5.7263
HSPB6	Oncology	-0.744877	-0.193636	-3.30303	0.00147513	0.0113354	-1.636
SOST	Cardiometabolic	-0.74571	0.0493548	-2.65178	0.00978974	0.0489825	-3.36077
RASSF2	Oncology	-0.745976	2.2279	-1.22141	0.225806	0.467926	-5.97594
CD36	Inflammation_II	-0.746549	1.26544	-3.37862	0.00116478	0.00942563	-1.4173
BCAT1	Cardiometabolic_II	-0.747163	1.40326	-2.10602	0.0385938	0.137186	-4.56312
TNXB	Neurology	-0.747543	0.319995	-5.29922	1.15471e-06	3.15583e-05	5.1458
CST5	Neurology	-0.748316	-0.813118	-3.12185	0.00256368	0.0174753	-2.14518
KLK12	Oncology	-0.749144	-1.42168	-1.72603	0.0885137	0.249197	-5.25518
ADGRG2	Cardiometabolic	-0.749604	0.841823	-5.87616	1.11972e-07	4.52312e-06	7.39576
KLK7	Inflammation_II	-0.749747	-0.543825	-3.79661	0.000298061	0.0031514	-0.145026
SFRP4	Inflammation_II	-0.752943	0.57997	-3.61444	0.000546096	0.00510335	-0.712204
PLA2G4A	Inflammation	-0.753287	1.44313	-2.35351	0.0212542	0.0884677	-4.04718
MIA	Oncology	-0.753971	1.33962	-3.49211	0.00081204	0.0069941	-1.08219
SAT2	Oncology_II	-0.754997	0.949273	-1.36809	0.175422	0.399841	-5.79052
FCRL1	Cardiometabolic	-0.7567	1.22973	-2.61468	0.0108159	0.0531981	-3.44986
PGLYRP2	Inflammation_II	-0.757809	-0.294343	-3.73554	0.000365838	0.00370571	-0.33727
CEACAM16	Oncology_II	-0.757893	0.0624321	-1.74846	0.0845303	0.24222	-5.21781
CLEC10A	Neurology	-0.759706	-0.555798	-3.42838	0.000995261	0.00833315	-1.27135
S100A13	Inflammation_II	-0.759796	2.15773	-2.56705	0.0122761	0.0589782	-3.56272
CEBPB	Cardiometabolic	-0.761656	0.952889	-1.84244	0.0694161	0.210364	-5.05642
BMP10	Inflammation_II	-0.762272	0.0105298	-3.11632	0.00260643	0.0177118	-2.16035
ACRV1	Inflammation_II	-0.763113	-0.498493	-2.18988	0.0316841	0.118285	-4.39391
S100A11	Cardiometabolic	-0.764347	-0.210355	-2.46261	0.0161192	0.0723063	-3.80412
CXCL14	Inflammation	-0.764516	0.267486	-2.32627	0.0227445	0.0925434	-4.1064
SCARF2	Neurology	-0.765334	0.227739	-4.70992	1.13182e-05	0.000227013	2.95679
TNFSF10	Inflammation	-0.768943	0.532493	-3.89978	0.000209952	0.00237591	0.184459
CD28	Oncology	-0.773594	1.98747	-2.36955	0.0204181	0.0862887	-4.01204
TCN1	Inflammation_II	-0.777416	0.121874	-2.94144	0.00435852	0.0267513	-2.63022
PRKAR1A	Cardiometabolic	-0.777647	0.665023	-1.79595	0.0765834	0.224557	-5.13722
CNTN1	Cardiometabolic	-0.77793	-0.12384	-5.39127	8.00478e-07	2.25144e-05	5.49842
ROBO2	Neurology	-0.782102	0.936613	-2.87352	0.00529463	0.0306159	-2.80696
CRX	Cardiometabolic	-0.783519	-5.02391	-1.36811	0.175418	0.399841	-5.7905
COL9A1	Inflammation	-0.785086	7.43631	-1.97207	0.0523385	0.174281	-4.82121
SCGN	Inflammation	-0.786256	0.212919	-2.34898	0.0214962	0.0890909	-4.05708
CDKN2D	Oncology	-0.787391	0.919821	-1.56434	0.122003	0.313893	-5.51137
TET2	Oncology_II	-0.787894	-0.591876	-1.36476	0.176464	0.401269	-5.79496
CNTN3	Neurology	-0.788167	-0.668826	-4.21605	6.94622e-05	0.00100616	1.22952
HRC	Cardiometabolic_II	-0.788456	0.103235	-3.1266	0.0025274	0.0173094	-2.1321
MDGA1	Neurology	-0.790649	1.06086	-1.9891	0.0503866	0.169698	-4.78924
PNLIP	Inflammation_II	-0.79113	-1.13605	-1.95193	0.0547295	0.179619	-4.85869
CCL25	Inflammation	-0.791346	0.213807	-2.89645	0.0049597	0.0293829	-2.74767
TGFBR3	Cardiometabolic	-0.79176	0.300967	-4.62589	1.55182e-05	0.000297724	2.65538
WFDC12	Oncology	-0.792594	-0.332632	-2.32784	0.0226562	0.0923136	-4.103
SCARA5	Neurology	-0.7931	-0.184304	-3.70543	0.000404452	0.00399897	-0.431303
CA3	Cardiometabolic	-0.794179	0.779099	-1.30816	0.194866	0.424408	-5.8687
TLR3	Inflammation	-0.794871	-0.275701	-2.67703	0.00914263	0.0461273	-3.29952
MEP1A	Oncology_II	-0.795186	-1.00442	-1.47166	0.145351	0.355945	-5.64758
NTRK2	Cardiometabolic	-0.795469	0.0762155	-5.7944	1.56637e-07	5.67223e-06	7.0715
NPHS2	Inflammation_II	-0.797179	-0.348142	-1.53684	0.128596	0.325934	-5.5526
CALB2	Neurology	-0.800733	-0.352083	-2.33728	0.0221318	0.0908155	-4.08255
CCDC134	Oncology_II	-0.803251	0.589531	-1.78924	0.077667	0.227274	-5.14873
MCEMP1	Inflammation_II	-0.803576	2.52049	-1.40073	0.165472	0.386813	-5.74654
CALCOCO1	Oncology	-0.804903	2.85393	-1.33187	0.18699	0.41341	-5.83817
PHLDB1	Oncology_II	-0.805142	0.416194	-2.46404	0.01606	0.0723063	-3.80087
HEPACAM2	Neurology_II	-0.805241	-0.722718	-2.61149	0.0109087	0.0535443	-3.45749
CD164	Neurology	-0.805896	0.657188	-5.3687	8.75913e-07	2.43992e-05	5.41172
CYB5R2	Oncology_II	-0.817619	0.757365	-2.55974	0.0125155	0.0600291	-3.5799
BOC	Cardiometabolic	-0.81852	0.525206	-4.26653	5.79737e-05	0.000879319	1.40098
CCL11	Inflammation	-0.818889	0.288126	-3.5198	0.000742822	0.00648179	-0.999234
ENDOU	Oncology_II	-0.819166	-0.364238	-3.21245	0.0019493	0.0142965	-1.89325
LGMN	Inflammation	-0.819252	0.871865	-4.60171	1.69853e-05	0.00031746	2.56918
KLHL41	Neurology_II	-0.819253	-0.313158	-2.76503	0.00718065	0.0385229	-3.08241
PSAPL1	Oncology_II	-0.819468	-0.123294	-3.02702	0.00339701	0.0218692	-2.40294
LRTM1	Neurology_II	-0.82004	1.7056	-1.43634	0.155119	0.371921	-5.69744
S100A14	Neurology_II	-0.820575	-0.559162	-2.80437	0.00643523	0.035646	-2.98352
IL1RN	Inflammation	-0.821163	0.538452	-2.18786	0.031837	0.11848	-4.39805
AREG	Oncology	-0.822605	-0.0973179	-1.60444	0.112876	0.298254	-5.45002
SIT1	Inflammation	-0.822885	2.25805	-1.70439	0.092503	0.258171	-5.29083
CA12	Oncology	-0.823917	0.405736	-4.23743	6.43512e-05	0.000950056	1.30198
LRRN1	Inflammation	-0.828336	0.098225	-3.90793	0.000204171	0.00232868	0.210748
CSPG4	Cardiometabolic_II	-0.829698	0.78395	-4.01849	0.000139379	0.00171094	0.570697
DLL4	Cardiometabolic_II	-0.830343	0.12897	-1.16108	0.249339	0.493346	-6.04635
CD248	Cardiometabolic_II	-0.83129	0.3188	-3.32504	0.00137754	0.0107278	-1.5727
RAP1A	Inflammation_II	-0.834157	0.495207	-1.40914	0.162981	0.382623	-5.73505
MINDY1	Oncology_II	-0.835486	2.05583	-1.08468	0.281582	0.531428	-6.13059
CNPY4	Oncology	-0.835738	1.19534	-2.55157	0.0127878	0.0609314	-3.59903
CNPY2	Cardiometabolic	-0.836154	1.03318	-2.22662	0.0290152	0.111187	-4.31796
ADAMTS8	Oncology	-0.836718	-0.0298	-3.69769	0.000414984	0.00407529	-0.455381
IGF2R	Neurology	-0.837544	-0.282229	-4.61204	1.63427e-05	0.000311479	2.60598
PADI4	Neurology	-0.838464	-2.04331	-2.03049	0.0458993	0.157735	-4.7105
IL4	Inflammation	-0.839689	-0.7199	-0.820158	0.414759	0.669392	-6.37909
RLN1	Neurology_II	-0.840462	-4.25286	-2.15445	0.034459	0.125886	-4.4661
DTX3	Oncology	-0.840745	1.19025	-1.89702	0.0617266	0.195008	-4.95914
SRC	Oncology	-0.847414	1.77068	-1.81141	0.0741342	0.218935	-5.11056
OPHN1	Neurology_II	-0.848862	-3.02912	-1.53462	0.129142	0.326461	-5.55591
GP5	Inflammation_II	-0.849268	0.870068	-3.03242	0.00334349	0.0216208	-2.38843
CAMKK1	Oncology	-0.850565	1.76683	-1.67665	0.0978308	0.268477	-5.33591
PHACTR2	Neurology_II	-0.85176	1.98861	-1.90172	0.0611001	0.193874	-4.95066
RHOC	Neurology	-0.857283	2.00949	-2.05497	0.0434109	0.151155	-4.66325
AHNAK	Cardiometabolic_II	-0.863558	0.285346	-2.39489	0.0191563	0.0825832	-3.9561
TNFRSF19	Oncology	-0.865371	0.604796	-4.51637	2.3319e-05	0.000406959	2.26699
SKAP1	Neurology	-0.865991	1.23799	-1.5193	0.132947	0.334328	-5.57854
SMOC2	Inflammation	-0.86619	-0.0358012	-4.11689	9.87498e-05	0.00130629	0.89637
MEP1B	Cardiometabolic	-0.869048	-1.54193	-2.50908	0.0142926	0.0661433	-3.69775
C1QTNF9	Inflammation_II	-0.869266	0.891704	-3.37015	0.0011962	0.00962612	-1.44198
CPA4	Inflammation_II	-0.8736	-0.0480369	-3.72073	0.000384374	0.00382657	-0.383598
CMIP	Oncology_II	-0.874955	1.17578	-2.38691	0.0195463	0.0833955	-3.97378
LACRT	Oncology_II	-0.877887	1.06887	-1.92599	0.0579457	0.186728	-4.90646
ROR1	Cardiometabolic	-0.878744	0.491573	-4.06456	0.000118678	0.00151458	0.722564
CGREF1	Cardiometabolic	-0.882212	0.729914	-4.21664	6.93169e-05	0.00100616	1.23151
SOD3	Inflammation_II	-0.882617	1.11043	-2.50434	0.0144699	0.0665386	-3.70867
ITGAM	Neurology	-0.883916	-0.641524	-4.58886	1.78187e-05	0.000325274	2.52348
ERMAP	Inflammation_II	-0.887128	0.795583	-2.43244	0.0174145	0.0763632	-3.87227
NID1	Cardiometabolic	-0.887786	1.26374	-4.50341	2.44626e-05	0.000420073	2.22138
ICAM4	Inflammation	-0.888657	-0.870249	-3.01558	0.00351298	0.0222693	-2.4336
TEX101	Neurology_II	-0.891285	-0.852608	-1.98608	0.0507279	0.169698	-4.79492
TREM2	Inflammation	-0.893673	-1.50047	-3.50687	0.000774414	0.00673717	-1.03802
GP1BA	Cardiometabolic	-0.894117	0.184514	-3.02247	0.00344265	0.0219564	-2.41513
LAMP3	Inflammation	-0.894692	-0.342496	-3.19045	0.00208433	0.0150207	-1.95493
FGFBP2	Cardiometabolic_II	-0.896016	0.915205	-3.67145	0.00045268	0.00435686	-0.536777
MSMB	Cardiometabolic	-0.897035	-1.3988	-1.78284	0.0787129	0.22987	-5.15967
PXN	Neurology	-0.898035	1.2158	-1.93887	0.056329	0.18306	-4.88281
COL5A1	Inflammation_II	-0.898592	2.23195	-2.7594	0.00729365	0.0390182	-3.09648
VEGFA	Inflammation	-0.899107	1.48509	-3.0947	0.00278036	0.0186451	-2.2196
SH2B3	Oncology	-0.901478	1.43799	-1.70315	0.0927357	0.258214	-5.29286
SIAE	Oncology	-0.902932	1.15348	-3.80043	0.000294244	0.00312243	-0.13292
NFAT5	Inflammation_II	-0.904939	0.184512	-1.77625	0.0798011	0.232466	-5.17089
TMPRSS5	Neurology	-0.907169	-0.217094	-4.34356	4.39042e-05	0.000687516	1.66492
FGFBP3	Neurology_II	-0.916069	1.98369	-2.45455	0.0164565	0.0732327	-3.82239
LECT2	Cardiometabolic_II	-0.916354	-4.72981	-1.86666	0.06591	0.203129	-5.01357
KLK8	Oncology	-0.918419	-0.46562	-4.3768	3.89101e-05	0.000622777	1.77969
EPS8L2	Oncology	-0.924955	0.438269	-3.19527	0.00205403	0.0148763	-1.94145
MTSS2	Oncology_II	-0.926438	2.2949	-1.62984	0.107383	0.287779	-5.4104
IL32	Inflammation	-0.929189	0.793265	-2.43462	0.0173178	0.0761301	-3.86736
NPHS1	Inflammation_II	-0.932112	0.589243	-4.56261	1.96465e-05	0.000353515	2.43034
C9orf40	Oncology_II	-0.934256	3.57345	-1.13515	0.259974	0.502767	-6.07556
CD1C	Oncology	-0.938548	0.221137	-3.81452	0.000280575	0.00301668	-0.0882409
VSIR	Cardiometabolic	-0.943994	1.32206	-2.31258	0.0235279	0.0946669	-4.13594
CD6	Inflammation	-0.945669	1.65104	-3.02858	0.00338139	0.0218171	-2.39873
BCL2L15	Inflammation_II	-0.947167	0.489451	-1.8755	0.0646682	0.200368	-4.99781
GALNT5	Cardiometabolic_II	-0.949516	1.51203	-2.74611	0.00756663	0.039965	-3.12957
TFRC	Cardiometabolic	-0.950879	-2.01857	-5.0236	3.40663e-06	8.2243e-05	4.10646
H2AP	Oncology_II	-0.950953	0.755533	-2.85728	0.00554449	0.0316812	-2.84875
TOM1L2	Neurology_II	-0.951175	-0.669442	-0.98736	0.326683	0.583813	-6.22984
IGDCC4	Cardiometabolic_II	-0.953861	0.208923	-5.32123	1.05808e-06	2.9193e-05	5.22988
CSRP3	Cardiometabolic_II	-0.954144	0.812913	-1.44678	0.15218	0.366741	-5.68282
POSTN	Cardiometabolic_II	-0.955232	1.54691	-3.88828	0.00021837	0.00245201	0.147453
ESM1	Inflammation	-0.955344	1.09855	-4.10473	0.000103071	0.00135112	0.855854
CLEC5A	Cardiometabolic	-0.957099	0.179706	-1.89517	0.0619755	0.195193	-4.96249
OLFM4	Inflammation_II	-0.959625	-0.0730738	-1.18208	0.240957	0.484087	-6.02224
ITGAX	Oncology_II	-0.960663	-0.831057	-0.906719	0.367498	0.626515	-6.30519
DKK1	Neurology	-0.962212	2.71965	-2.86746	0.00538662	0.0309701	-2.82257
TNFRSF11A	Inflammation	-0.963214	0.548349	-4.12566	9.57406e-05	0.00128408	0.925649
HBQ1	Oncology	-0.965709	1.35093	-1.85113	0.0681396	0.208009	-5.04109
HEPH	Cardiometabolic_II	-0.971335	-0.578268	-5.1765	1.87468e-06	4.89274e-05	4.67991
CLEC7A	Inflammation	-0.973843	0.256696	-2.77638	0.0069578	0.0375687	-3.05399
CSF2RA	Neurology	-0.976359	1.07283	-2.37956	0.019911	0.0844543	-3.99
MYBPC1	Cardiometabolic_II	-0.977577	-2.33411	-2.2885	0.0249643	0.0991309	-4.18754
AGR3	Oncology	-0.98856	1.04115	-2.12046	0.0373185	0.133307	-4.5344
PLXDC2	Neurology_II	-0.992303	-0.0834821	-3.95484	0.000173766	0.00203806	0.362671
ITGB6	Inflammation	-0.995103	-0.20252	-5.20654	1.66572e-06	4.5099e-05	4.79347
COL1A1	Cardiometabolic	-0.996939	1.55666	-4.75891	9.40486e-06	0.000193233	3.1338
HCG22	Cardiometabolic_II	-0.999362	-0.462333	-1.77087	0.0806989	0.234019	-5.18003
ENPP6	Cardiometabolic_II	-1.00019	1.16406	-4.89902	5.51083e-06	0.000121869	3.64537
GBA	Neurology_II	-1.00128	0.571624	-1.87722	0.0644285	0.199839	-4.99473
MYOM3	Inflammation_II	-1.00502	-2.47217	-2.44587	0.0168269	0.0745375	-3.84202
COL9A2	Oncology_II	-1.00575	3.3799	-2.62204	0.0106048	0.0524266	-3.43226
RAB11FIP3	Cardiometabolic_II	-1.01133	1.4773	-1.87384	0.0648998	0.20087	-5.00077
ADAM23	Inflammation	-1.01254	-0.0743274	-4.50032	2.47434e-05	0.000421656	2.21051
DPP4	Cardiometabolic	-1.0155	0.418036	-5.6204	3.18323e-07	1.02465e-05	6.38708
LEP	Cardiometabolic	-1.01684	-3.53186	-2.06297	0.0426233	0.149262	-4.6477
LEG1	Inflammation_II	-1.0192	-0.44899	-3.45703	0.000908518	0.00774111	-1.18662
MXRA8	Inflammation_II	-1.02167	-0.251933	-5.00191	3.70562e-06	8.72778e-05	4.02577
EIF4G3	Neurology_II	-1.02198	1.75846	-1.92816	0.0576709	0.18605	-4.90249
TGFB1	Inflammation	-1.02256	1.29153	-5.0236	3.40668e-06	8.2243e-05	4.10644
AHNAK2	Cardiometabolic_II	-1.02302	0.370415	-6.0025	6.64701e-08	2.87409e-06	7.89985
POMC	Cardiometabolic_II	-1.02342	1.726	-3.36881	0.00120125	0.00963995	-1.44588
DSG3	Oncology	-1.0255	0.488251	-5.8962	1.03109e-07	4.26725e-06	7.47545
AZU1	Cardiometabolic	-1.02721	0.363248	-1.62903	0.107555	0.287974	-5.41168
CELA3A	Cardiometabolic	-1.02816	-0.763476	-2.82259	0.0061146	0.0341969	-2.93733
NFATC1	Inflammation	-1.02837	2.3681	-2.38932	0.0194279	0.0831354	-3.96845
SUSD1	Cardiometabolic	-1.03001	1.51412	-3.00463	0.00362748	0.0228098	-2.46289
CHRDL1	Inflammation	-1.03085	-0.0296321	-5.73154	2.02543e-07	6.98531e-06	6.82334
TOP1	Oncology_II	-1.03278	-1.45811	-1.76052	0.082451	0.237672	-5.19754
CR2	Cardiometabolic	-1.04431	0.987695	-3.17458	0.00218714	0.0155296	-1.99923
CEACAM5	Oncology	-1.04951	-1.54056	-3.43358	0.000978961	0.00824433	-1.25602
INSL3	Neurology_II	-1.05104	-2.52452	-2.14232	0.0354571	0.128607	-4.49059
SELENOP	Inflammation_II	-1.05113	-1.15849	-4.58337	1.81864e-05	0.000329288	2.50399
PLIN1	Neurology	-1.0518	0.499204	-3.95705	0.000172446	0.00203659	0.369859
GRAP2	Cardiometabolic	-1.05187	1.67316	-1.81358	0.0737961	0.218373	-5.1068
CBLN4	Oncology	-1.05568	0.727508	-5.18409	1.81962e-06	4.83619e-05	4.70855
DAAM1	Inflammation_II	-1.05653	1.88857	-2.86755	0.00538529	0.0309701	-2.82235
SERPINA9	Oncology	-1.05972	1.35786	-2.48443	0.0152371	0.0694056	-3.75439
QPCT	Cardiometabolic	-1.06054	-0.0853	-6.05257	5.40077e-08	2.52355e-06	8.10064
MANSC1	Oncology	-1.06597	0.066231	-7.15795	4.97886e-10	6.2712e-08	12.6442
DDC	Cardiometabolic	-1.06614	0.213021	-2.60117	0.0112133	0.0546884	-3.48206
SCIN	Neurology_II	-1.06636	0.744917	-2.74098	0.00767463	0.040351	-3.14233
APOA4	Inflammation_II	-1.06718	-0.392294	-3.9955	0.00015097	0.00182234	0.495301
CDH6	Cardiometabolic	-1.07188	0.0432679	-4.95273	4.48163e-06	0.000101432	3.84346
LAMA4	Inflammation	-1.07191	0.716864	-4.14778	8.85411e-05	0.00122145	0.999636
NXPH3	Inflammation_II	-1.07407	0.991199	-3.75815	0.000339195	0.00351989	-0.266357
GP2	Cardiometabolic	-1.075	-0.652502	-3.32123	0.00139399	0.0108268	-1.58368
GLB1	Neurology	-1.07516	0.703536	-4.36205	4.10548e-05	0.000653493	1.72869
RAB44	Oncology_II	-1.08159	-0.0496381	-2.13057	0.0364469	0.131068	-4.51418
GDF2	Cardiometabolic	-1.0944	-1.36993	-5.03974	3.19961e-06	7.85531e-05	4.16661
CNTN5	Neurology	-1.09578	0.490336	-4.99588	3.79309e-06	8.86177e-05	4.00339
CTSV	Oncology	-1.1008	-0.04265	-3.77293	0.000322779	0.00337578	-0.219813
NRGN	Inflammation_II	-1.10277	1.38847	-2.92462	0.00457496	0.0276118	-2.6743
EDIL3	Cardiometabolic	-1.10383	-0.574733	-3.24094	0.0017866	0.0132712	-1.81291
CAMSAP1	Neurology_II	-1.10529	2.22569	-1.87013	0.0654201	0.202049	-5.00739
PTH	Neurology_II	-1.10646	0.043525	-1.84478	0.06907	0.210185	-5.05229
EPCAM	Inflammation	-1.11052	-1.66459	-3.20375	0.00200171	0.0146069	-1.91769
SUMF2	Neurology	-1.11066	0.79566	-4.3827	3.80836e-05	0.000616359	1.8001
ASPN	Cardiometabolic_II	-1.11097	1.67061	-5.66646	2.64032e-07	8.79195e-06	6.56748
ESAM	Cardiometabolic	-1.11652	0.622662	-6.1396	3.7603e-08	1.8782e-06	8.4509
OLR1	Cardiometabolic	-1.14354	0.910827	-2.28814	0.0249863	0.0991309	-4.18831
ARSB	Oncology	-1.14628	2.30282	-3.49165	0.000813243	0.0069941	-1.08357
BANK1	Inflammation	-1.14738	4.36496	-2.38219	0.0197798	0.0841438	-3.9842
NAA80	Neurology_II	-1.15818	1.74301	-1.72685	0.0883653	0.249022	-5.25383
MPIG6B	Inflammation	-1.15848	3.56342	-1.73097	0.087624	0.248004	-5.247
GFRA3	Neurology	-1.16362	0.471598	-4.14482	8.94728e-05	0.00122845	0.989727
IPCEF1	Neurology	-1.16404	1.38431	-2.09973	0.0391615	0.138693	-4.57558
PAPPA	Inflammation	-1.17027	-0.10597	-1.84176	0.0695157	0.210436	-5.0576
NPPC	Inflammation	-1.17118	3.19781	-3.88996	0.00021712	0.00244745	0.15286
LEFTY2	Oncology	-1.17289	-0.456288	-2.9585	0.00414881	0.0255726	-2.58533
SPINT2	Inflammation	-1.17416	1.75637	-5.42584	6.97127e-07	2.05267e-05	5.63153
PFKFB2	Oncology	-1.17533	2.16953	-1.96485	0.0531846	0.176288	-4.83468
ASRGL1	Cardiometabolic_II	-1.17659	1.99824	-2.19001	0.0316742	0.118285	-4.39364
XG	Cardiometabolic	-1.17974	-0.518664	-3.96712	0.000166554	0.00197748	0.40264
DTD1	Inflammation_II	-1.18289	1.01369	-2.75267	0.00743078	0.0394267	-3.11326
LIPF	Cardiometabolic_II	-1.18694	-1.09002	-3.27874	0.00159035	0.011998	-1.7055
IL12B	Inflammation	-1.19276	0.633508	-2.74897	0.00750725	0.0397596	-3.12248
CD101	Oncology_II	-1.19412	-0.395218	-3.38717	0.00113381	0.00925257	-1.39232
NADK	Cardiometabolic	-1.19575	1.61567	-2.5116	0.0141991	0.0658155	-3.69193
PLB1	Neurology_II	-1.20291	-0.151364	-3.31416	0.00142501	0.0110087	-1.60403
SPINT3	Oncology_II	-1.20566	-4.02319	-1.60359	0.113064	0.298311	-5.45133
GRP	Cardiometabolic_II	-1.20688	0.55012	-4.24233	6.32318e-05	0.000939397	1.31863
SIGLEC6	Oncology	-1.20953	0.614029	-3.15095	0.00234897	0.0164371	-2.06486
CTRC	Inflammation	-1.20966	-0.479574	-3.29634	0.00150606	0.0115352	-1.65518
KLK1	Oncology	-1.21214	-1.15811	-1.76299	0.08203	0.23693	-5.19337
VIT	Cardiometabolic_II	-1.215	-0.677151	-5.15888	2.00908e-06	5.17442e-05	4.61338
CDH15	Neurology	-1.21896	0.255562	-4.35673	4.18563e-05	0.00066261	1.71031
CNST	Cardiometabolic	-1.21965	0.858668	-2.52495	0.0137128	0.064037	-3.66104
RSPO3	Oncology	-1.22098	0.520101	-7.4096	1.67977e-10	2.7035e-08	13.6996
BAG3	Neurology	-1.22242	0.462568	-3.72109	0.000383905	0.00382657	-0.382453
TPPP3	Neurology	-1.22815	0.53643	-2.86737	0.00538797	0.0309701	-2.8228
EXTL1	Cardiometabolic_II	-1.23095	-0.650663	-3.20143	0.00201592	0.0146399	-1.9242
MFAP5	Cardiometabolic	-1.23647	-1.70238	-6.26986	2.18141e-08	1.31657e-06	8.978
ITGB1BP2	Cardiometabolic	-1.23853	0.910385	-1.95992	0.0537699	0.177416	-4.84386
FGR	Neurology	-1.24614	1.13327	-3.17448	0.00218776	0.0155296	-1.99949
NCS1	Oncology	-1.2469	0.709676	-4.66271	1.35187e-05	0.000262997	2.78707
STAU1	Oncology_II	-1.24814	1.06094	-2.77607	0.00696389	0.0375687	-3.05478
GAL	Inflammation	-1.24908	-2.10699	-3.72631	0.000377291	0.00378205	-0.366166
ELN	Cardiometabolic_II	-1.25324	-0.903127	-4.84586	6.75533e-06	0.000144964	3.45039
ZP4	Oncology_II	-1.25643	0.939355	-2.58545	0.0116923	0.0567396	-3.51934
KITLG	Cardiometabolic	-1.25712	-0.747333	-3.82211	0.000273465	0.00296714	-0.0641239
HPSE	Cardiometabolic_II	-1.2632	4.04854	-2.52456	0.013727	0.064037	-3.66195
TNFSF12	Inflammation	-1.26476	1.04678	-6.20262	2.89053e-08	1.53978e-06	8.7055
PSTPIP2	Inflammation_II	-1.26798	1.66267	-1.90482	0.0606893	0.192993	-4.94504
CLC	Cardiometabolic	-1.26809	0.229243	-2.54908	0.012872	0.0611803	-3.60486
ABO	Inflammation_II	-1.26844	0.371737	-2.40231	0.0188005	0.08117	-3.93963
DOK1	Neurology_II	-1.27061	1.46499	-2.30583	0.0239233	0.0958587	-4.15046
COMP	Cardiometabolic	-1.29301	-0.0724274	-7.1377	5.43261e-10	6.55761e-08	12.5595
ZP3	Cardiometabolic_II	-1.3012	-0.475689	-1.53337	0.129448	0.326949	-5.55775
PRTN3	Cardiometabolic	-1.30164	0.144854	-2.84417	0.00575385	0.0328128	-2.88232
TNFSF14	Neurology	-1.30366	2.51711	-3.60298	0.00056698	0.00524773	-0.747261
FRMD4B	Cardiometabolic_II	-1.31418	1.55751	-2.80572	0.00641094	0.0355795	-2.98011
CCL8	Oncology	-1.32201	0.374689	-3.40039	0.00108751	0.00892496	-1.35364
MMP1	Inflammation	-1.32302	2.75682	-2.7944	0.00661718	0.0363757	-3.0087
CLEC4A	Inflammation	-1.32669	-0.30255	-3.31523	0.00142027	0.0110014	-1.60095
OSM	Inflammation	-1.33738	2.12466	-2.31853	0.0231845	0.0936755	-4.12312
MAP2K6	Inflammation	-1.34355	3.18131	-2.62464	0.0105313	0.0522417	-3.42605
MYOC	Neurology	-1.34638	-1.3154	-3.49806	0.000796685	0.00691017	-1.06442
NID2	Neurology	-1.34642	1.94352	-4.81567	7.5799e-06	0.000159123	3.34016
CDC42BPB	Oncology_II	-1.34811	1.03447	-3.09514	0.00277668	0.0186451	-2.21839
PTPRZ1	Cardiometabolic_II	-1.35076	1.80205	-5.42429	7.01465e-07	2.05267e-05	5.62556
FYB1	Neurology	-1.35106	0.617185	-2.83053	0.00597953	0.0337674	-2.91713
CD207	Oncology	-1.35963	-0.662737	-3.8587	0.000241538	0.0026606	0.0525819
FCAR	Inflammation	-1.3599	-0.0126476	-3.44188	0.000953445	0.00810009	-1.23148
GH2	Oncology	-1.36017	-0.0448655	-1.8513	0.0681157	0.208009	-5.0408
KLB	Neurology	-1.36048	-0.489773	-3.56561	0.000640427	0.00568226	-0.860963
ITGA11	Inflammation	-1.36443	-1.02424	-4.96544	4.26698e-06	9.88914e-05	3.89051
PDE5A	Inflammation_II	-1.37495	0.046575	-2.93088	0.00449331	0.0274623	-2.65793
PDLIM5	Neurology_II	-1.37624	2.52387	-2.73683	0.00776284	0.0405206	-3.15261
CDH17	Cardiometabolic	-1.37971	-1.0809	-4.37795	3.87486e-05	0.000622777	1.78364
MYOM2	Cardiometabolic_II	-1.37983	-1.70357	-1.95132	0.0548035	0.179619	-4.85982
PRND	Neurology_II	-1.38194	0.665852	-3.5783	0.000614536	0.00556347	-0.822458
PI16	Inflammation_II	-1.38302	0.530826	-4.95546	4.43474e-06	0.000101161	3.85354
SMPD3	Inflammation_II	-1.38469	2.50804	-3.69769	0.000414979	0.00407529	-0.455369
SLA2	Neurology_II	-1.39039	1.35003	-2.21446	0.0298754	0.113404	-4.34321
OSTN	Neurology_II	-1.39145	0.731843	-3.89989	0.00020987	0.00237591	0.18483
IDO1	Oncology_II	-1.39304	0.8373	-2.47173	0.0157451	0.0712711	-3.78338
IL31RA	Inflammation_II	-1.39439	1.74661	-4.13259	9.34252e-05	0.00125885	0.948815
CBLIF	Cardiometabolic	-1.39671	-0.902358	-4.05942	0.00012083	0.00153529	0.705576
CTSE	Inflammation_II	-1.39896	-0.245786	-4.66255	1.35266e-05	0.000262997	2.78651
PLA2G10	Neurology	-1.40495	-0.539399	-4.95811	4.38945e-06	0.000100923	3.86338
MTSS1	Oncology_II	-1.40846	2.12384	-2.43768	0.0171832	0.0757682	-3.86049
FAP	Cardiometabolic	-1.41381	0.500836	-6.64219	4.52896e-09	3.54605e-07	10.5014
CA6	Neurology	-1.41803	-1.19288	-3.60956	0.000554909	0.00516904	-0.72716
FUT8	Neurology	-1.42522	1.32806	-5.60902	3.3335e-07	1.04969e-05	6.34259
COL28A1	Neurology_II	-1.42536	0.126477	-3.33967	0.00131607	0.0103045	-1.53044
MPO	Neurology	-1.42843	0.216814	-2.92867	0.00452195	0.0274635	-2.66371
PPIB	Cardiometabolic	-1.42929	1.86376	-3.4177	0.00102956	0.00849757	-1.30282
FNDC1	Neurology_II	-1.43431	-0.202394	-4.60978	1.64811e-05	0.000312064	2.59793
SFRP1	Neurology	-1.43542	0.487151	-3.1124	0.00263721	0.0178505	-2.17113
DLK1	Cardiometabolic	-1.44063	0.231952	-4.4356	3.13918e-05	0.000525677	1.98391
IL12A_IL12B	Oncology	-1.44225	0.913024	-2.6151	0.0108036	0.0531981	-3.44885
LDLRAP1	Neurology_II	-1.44789	1.02084	-3.04522	0.00321968	0.0209218	-2.35392
HPGDS	Oncology	-1.44965	-0.106254	-3.83312	0.000263455	0.00288074	-0.0290796
CPA2	Neurology	-1.45726	-0.36208	-3.56421	0.000643349	0.00568226	-0.86521
TMEM106A	Oncology_II	-1.45849	3.31713	-4.13703	9.19721e-05	0.00125093	0.963651
SKAP2	Inflammation	-1.46126	2.49296	-2.24177	0.0279729	0.107762	-4.2863
PPY	Oncology	-1.46357	-1.58764	-4.58835	1.78525e-05	0.000325274	2.52167
IDO1	Neurology_II	-1.4704	1.08417	-2.61994	0.0106647	0.0526329	-3.43729
IDO1	Inflammation_II	-1.48019	1.03224	-2.693	0.00875383	0.0446476	-3.26055
SARG	Cardiometabolic_II	-1.48927	0.674588	-3.20136	0.00201634	0.0146399	-1.92439
CD84	Inflammation	-1.48954	1.31204	-6.16493	3.38339e-08	1.71959e-06	8.55312
WIF1	Oncology	-1.49649	0.347095	-6.23644	2.50922e-08	1.45384e-06	8.84245
CCL5	Cardiometabolic	-1.49819	1.84084	-2.77648	0.00695599	0.0375687	-3.05375
AGR2	Neurology	-1.50758	1.20588	-2.28936	0.0249117	0.0991309	-4.18571
IDO1	Cardiometabolic_II	-1.52426	0.900912	-2.79687	0.00657153	0.0361934	-3.00245
THBS4	Cardiometabolic	-1.52973	0.504486	-6.49671	8.39214e-09	6.23385e-07	9.90344
APP	Neurology	-1.54341	1.27724	-7.41619	1.63254e-10	2.7035e-08	13.7273
SORT1	Cardiometabolic	-1.55584	0.299058	-5.95572	8.06587e-08	3.4363e-06	7.71279
CD300E	Oncology	-1.55894	0.101376	-4.11848	9.81965e-05	0.00130493	0.901685
GNAS	Neurology_II	-1.56256	1.71392	-5.77915	1.66725e-07	5.96299e-06	7.01123
ITGA2	Inflammation_II	-1.56981	0.717455	-6.04834	5.49635e-08	2.52745e-06	8.08368
TNFRSF10C	Cardiometabolic	-1.57306	-1.52043	-4.19827	7.40085e-05	0.00105099	1.16944
LCN2	Cardiometabolic	-1.57445	-0.522149	-3.19181	0.00207571	0.0149959	-1.95111
CCL26	Inflammation	-1.57843	0.295536	-3.49145	0.000813779	0.0069941	-1.08418
CEACAM8	Cardiometabolic	-1.57888	0.575417	-2.73341	0.00783644	0.0406954	-3.1611
CDON	Inflammation	-1.58122	0.341237	-5.56362	4.00555e-07	1.23448e-05	6.16548
PRG2	Cardiometabolic_II	-1.59147	0.904562	-3.56621	0.000639187	0.00568226	-0.859155
EGFL7	Oncology	-1.59658	2.45118	-5.90891	9.78468e-08	4.10815e-06	7.52607
CLEC1B	Neurology	-1.60311	2.55648	-3.38363	0.00114654	0.00930403	-1.40267
CD69	Cardiometabolic	-1.61431	2.38399	-3.59721	0.000577778	0.00531372	-0.76488
MUC2	Cardiometabolic_II	-1.63155	-0.042475	-3.91686	0.000198017	0.00226741	0.239572
CCL13	Inflammation	-1.63249	0.845324	-3.92277	0.000194043	0.00223452	0.25867
GSTT2B	Neurology_II	-1.63254	0.788363	-2.29883	0.0243391	0.0971218	-4.16547
LPL	Cardiometabolic	-1.63445	-0.132585	-4.50621	2.42108e-05	0.000419992	2.23123
CD177	Neurology	-1.63871	-1.00264	-2.36389	0.0207101	0.0868992	-4.02448
PRSS27	Cardiometabolic	-1.6397	-0.306919	-6.01986	6.18557e-08	2.71509e-06	7.96942
FUT1	Oncology_II	-1.64595	-0.865615	-2.96865	0.00402845	0.0249902	-2.55851
GFRAL	Neurology_II	-1.65443	-0.507702	-4.70889	1.13624e-05	0.000227013	2.95306
PLXNB3	Cardiometabolic	-1.65669	-0.00935952	-6.17778	3.20668e-08	1.65888e-06	8.60503
BGLAP	Cardiometabolic_II	-1.66309	-0.00912262	-2.45667	0.0163672	0.0730396	-3.81759
SELP	Cardiometabolic	-1.67328	0.458404	-4.52547	2.25469e-05	0.000395869	2.29908
GPC5	Neurology	-1.68649	1.71695	-7.09536	6.51851e-10	7.55365e-08	12.3825
HMCN2	Inflammation_II	-1.68807	-1.75567	-5.70306	2.27487e-07	7.75331e-06	6.71124
CCN3	Cardiometabolic	-1.69401	0.487854	-6.51507	7.76484e-09	5.91967e-07	9.97874
AFP	Neurology	-1.69765	-0.342687	-4.01557	0.000140804	0.00172114	0.561095
CHAD	Inflammation_II	-1.70366	0.411942	-4.84085	6.88594e-06	0.000146681	3.43206
VSTM1	Neurology	-1.70632	0.148817	-3.68393	0.000434352	0.00421888	-0.498093
TAP1	Oncology_II	-1.70642	-0.194313	-1.89195	0.0624089	0.1957	-4.96828
BTC	Oncology	-1.71529	0.97976	-3.81391	0.000281154	0.00301668	-0.090178
CD226	Inflammation_II	-1.71566	1.20942	-5.86138	1.1899e-07	4.5962e-06	7.33703
LILRA5	Cardiometabolic	-1.72377	-0.47739	-5.185	1.81311e-06	4.83619e-05	4.712
FCGR3B	Cardiometabolic	-1.73677	-1.17187	-6.33194	1.68103e-08	1.05868e-06	9.23034
MMP9	Neurology	-1.73928	1.34107	-4.06966	0.000116579	0.00150102	0.739425
CXCL3	Inflammation	-1.76063	-0.177235	-3.4197	0.00102305	0.00848057	-1.29692
KAZN	Oncology_II	-1.77615	1.55944	-2.95904	0.00414225	0.0255726	-2.58389
COL2A1	Cardiometabolic_II	-1.78242	5.38407	-5.57894	3.7651e-07	1.17285e-05	6.22517
MNDA	Cardiometabolic	-1.8003	-0.68541	-3.05904	0.0030909	0.0203046	-2.31658
CPXM1	Oncology	-1.81723	2.99028	-5.05283	3.0408e-06	7.57344e-05	4.21546
RSPO1	Neurology	-1.82863	0.616707	-6.92797	1.33746e-09	1.38379e-07	11.6848
GP6	Neurology	-1.83556	1.55497	-3.74179	0.000358275	0.00364184	-0.317685
VNN2	Oncology	-1.85586	-0.029969	-5.0546	3.02e-06	7.57344e-05	4.22204
CCL22	Inflammation	-1.89482	-0.651479	-6.06228	5.18739e-08	2.46359e-06	8.13963
VEGFC	Oncology	-1.90646	1.53795	-7.2369	3.54269e-10	4.88722e-08	12.9747
IL7	Inflammation	-1.92791	0.928905	-4.70656	1.14628e-05	0.00022745	2.94465
KIR3DL1	Oncology	-1.95679	-0.535363	-1.89723	0.0616986	0.195008	-4.95877
TNNI3	Cardiometabolic	-1.95988	-1.65315	-2.02898	0.0460575	0.157904	-4.71341
CD40LG	Inflammation	-1.96704	3.67949	-4.03639	0.000130956	0.00162824	0.629555
CLEC6A	Oncology	-1.96965	-0.136262	-4.73639	1.02416e-05	0.000207482	3.05231
APPL2	Inflammation_II	-1.99366	0.890723	-3.54339	0.000688302	0.00606083	-0.928196
PYY	Cardiometabolic_II	-1.99436	0.401813	-4.18537	7.74872e-05	0.00107923	1.12592
S100A12	Oncology	-2.00263	2.98011	-2.94028	0.00437311	0.0267842	-2.63326
ALPI	Inflammation_II	-2.02262	-2.37545	-3.63069	0.000517744	0.00491772	-0.662383
CCL28	Inflammation	-2.05985	1.06974	-4.60262	1.69273e-05	0.00031746	2.57244
LAT	Inflammation	-2.06731	2.3091	-5.18137	1.83915e-06	4.84364e-05	4.69829
PLXNA4	Inflammation	-2.08612	0.859617	-6.24539	2.41696e-08	1.42897e-06	8.87872
EREG	Neurology	-2.09079	1.40038	-4.09814	0.000105487	0.00137655	0.833949
RETN	Cardiometabolic	-2.09597	-0.553325	-4.39135	3.69018e-05	0.000607412	1.83007
EGF	Inflammation	-2.13569	4.16822	-3.56818	0.000635105	0.00568226	-0.853179
BPIFA2	Cardiometabolic_II	-2.1489	-2.74717	-3.75288	0.000345233	0.00354659	-0.282909
CDA	Cardiometabolic_II	-2.16167	-0.050769	-5.05133	3.05865e-06	7.57344e-05	4.20984
CRISP3	Inflammation_II	-2.16476	-1.23012	-10.0692	1.63399e-15	7.88946e-13	24.9136
SPARC	Oncology	-2.18326	2.04706	-6.33465	1.66195e-08	1.05868e-06	9.2414
CXCL5	Cardiometabolic	-2.22467	0.13446	-3.64508	0.000493817	0.00472142	-0.618146
NCF2	Inflammation	-2.27709	0.899665	-3.77065	0.000325265	0.00338955	-0.227015
AGBL2	Neurology_II	-2.28169	-0.202013	-2.30655	0.0238804	0.0958587	-4.1489
RNASE3	Cardiometabolic	-2.2829	1.38474	-2.3491	0.0214897	0.0890909	-4.05682
CXCL12	Inflammation	-2.2965	0.689195	-7.35006	2.17313e-10	3.14778e-08	13.4494
CCN2	Inflammation	-2.32125	1.50808	-8.25321	4.2926e-12	1.13051e-09	17.2638
PRTFDC1	Neurology	-2.33966	0.780768	-3.5255	0.000729281	0.00638286	-0.982094
CCN1	Oncology	-2.34239	0.691223	-7.06248	7.50858e-10	8.36629e-08	12.2452
TNFSF11	Inflammation	-2.35353	0.729807	-5.74186	1.94185e-07	6.77777e-06	6.86402
SERPINE2	Cardiometabolic_II	-2.3657	2.72227	-5.61395	3.2676e-07	1.04025e-05	6.36185
TIMP3	Inflammation	-2.37231	3.73786	-3.11579	0.00261061	0.0177118	-2.16183
GP1BB	Cardiometabolic_II	-2.3731	2.45907	-4.25644	6.01123e-05	0.000907007	1.36661
SERPINE1	Cardiometabolic	-2.39202	1.35368	-5.82453	1.38435e-07	5.16808e-06	7.19081
PM20D1	Cardiometabolic	-2.40441	-3.38715	-3.36128	0.00122999	0.0098433	-1.46779
TREML1	Inflammation_II	-2.57777	3.95081	-5.15771	2.01833e-06	5.17442e-05	4.60897
PF4	Inflammation_II	-2.58219	1.20292	-7.73493	4.09735e-11	9.89169e-09	15.0707
CLEC4D	Inflammation	-2.66009	0.13255	-4.55011	2.05797e-05	0.00036802	2.3861
ANGPT1	Inflammation	-2.69522	3.31296	-6.12973	3.91828e-08	1.92394e-06	8.41108
PRG3	Cardiometabolic_II	-2.70542	-1.28275	-5.64643	2.8642e-07	9.42908e-06	6.48895
PDGFA	Cardiometabolic	-2.71226	2.13305	-6.75593	2.79063e-09	2.69482e-07	10.9711
CHIT1	Cardiometabolic	-2.87703	-2.23399	-5.62249	3.15636e-07	1.02465e-05	6.39525
PPBP	Inflammation_II	-3.12334	2.09969	-6.41518	1.18408e-08	8.16734e-07	9.56983
FCN1	Inflammation_II	-3.1685	-1.08875	-6.30921	1.84943e-08	1.13996e-06	9.13787
PDGFB	Inflammation	-3.21057	2.26626	-6.19992	2.9233e-08	1.53978e-06	8.69459
GCG	Oncology	-3.3649	-2.1827	-6.65834	4.2285e-09	3.40277e-07	10.568
EDAR	Inflammation	-3.38586	1.32163	-7.64994	5.92676e-11	1.22642e-08	14.7119
BDNF	Cardiometabolic_II	-3.5059	2.50256	-6.7329	3.07849e-09	2.86304e-07	10.8759
HBEGF	Oncology	-3.62193	2.01665	-10.2969	6.16552e-16	3.5723e-13	25.8591
SDC4	Cardiometabolic	-3.85073	1.42425	-8.90248	2.53736e-13	9.18842e-11	20.0134
CLEC4C	Inflammation	-3.93488	-1.15656	-7.16293	4.87338e-10	6.2712e-08	12.665
FLT3LG	Inflammation	-3.94494	-2.0401	-6.22677	2.61287e-08	1.45567e-06	8.80326
CRH	Oncology	-4.28875	-0.422058	-6.7074	3.43182e-09	2.86304e-07	10.7705

### Sheet: Table S8 Unique to AML
Table S8. Uniquely expressed proteins in AML
Protein	Log2FC_AML-Control	Log2FC_B-Control	Log2FC_T-Control	adj.P.Val_AML-Control	adj.P.Val_B-Control	adj.P.Val_T-Control
CEBPA	3.88701	0.0701805	1.48972	2.50075e-13	0.940698	0.00175643
TNFSF13B	2.9565	0.748009	0.34456	1.70482e-12	0.0671022	0.412413
RAB44	2.76969	-1.08159	0.91015	8.18308e-06	0.131068	0.182086
KLF4	2.67036	0.277252	0.784287	0.000115701	0.826996	0.329931
ARTN	2.62167	0.526434	0.337477	1.19182e-06	0.470161	0.594908
SERPINB8	2.60629	-0.110255	1.10661	7.55696e-07	0.917774	0.0421315
FGF21	2.49845	0.581355	0.985148	0.0124884	0.741216	0.42098
ZBTB16	2.48911	-0.699277	1.39499	0.00021859	0.462673	0.0592562
RNASE3	2.47552	-2.2829	0.629338	0.0272255	0.0890909	0.66495
CD300LF	2.24916	0.798243	1.41896	5.04405e-07	0.105396	0.00180262
TPSD1	2.13323	-0.364364	-0.407534	1.33564e-06	0.559765	0.413618
HGF	2.12823	0.0992686	0.685874	1.68663e-06	0.912282	0.152805
DHODH	2.12492	1.3202	1.3347	0.000553963	0.0639889	0.0493626
CCND2	2.10896	0.743062	0.696636	0.000733153	0.387086	0.34713
NUDT16	2.08858	0.514849	1.03797	1.24838e-05	0.421333	0.0414614
RASSF2	2.08115	-0.745976	1.23926	0.00323684	0.467926	0.127012
SWAP70	2.08036	1.13371	1.14447	3.05984e-05	0.0404034	0.0323985
CLEC11A	2.01746	-0.286156	-0.68402	2.24023e-05	0.712678	0.196411
PIK3AP1	2.00808	0.605228	0.999581	0.00223759	0.541631	0.190177
TMCO5A	1.99588	0.667407	1.46374	0.00438907	0.522452	0.0643027
VWA5A	1.98451	0.941314	1.00343	0.00687671	0.353615	0.245753
IL5RA	1.9836	-0.448925	0.942131	3.82468e-06	0.435529	0.0369815
CLEC5A	1.87666	-0.957099	0.566156	0.00141875	0.195193	0.426588
RBPMS	1.84439	0.675902	0.834928	0.00195791	0.420299	0.229342
AGRP	1.80785	0.773212	0.442744	5.75538e-05	0.149262	0.399737
SDHB	1.80643	0.809025	1.15312	0.00600143	0.377648	0.127736
CEACAM21	1.7962	1.14806	1.21265	0.000386857	0.0456586	0.0283209
LYN	1.79555	0.464611	0.739375	5.8399e-06	0.371921	0.0819477
CCDC50	1.77688	0.833349	0.650844	0.0013758	0.242085	0.324285
CD3G	1.7756	1.22146	1.04491	0.0073625	0.132125	0.175386
RNASE6	1.75878	0.365407	1.01158	9.85777e-08	0.377648	0.00214782
PER3	1.75571	0.562108	1.87892	0.0427722	0.70203	0.0536635
SIRPB1	1.75032	-0.553771	0.382041	1.39976e-06	0.195742	0.349794
LIF	1.74901	0.108907	0.615865	0.00100093	0.923032	0.329693
LAP3	1.7424	0.676448	1.14808	0.000671683	0.318796	0.0422123
NADK	1.74233	-1.19575	0.960741	0.00162306	0.0658155	0.128874
NENF	1.73263	1.4805	0.441862	0.0307546	0.131068	0.670491
GJA8	1.73231	0.601655	0.554261	0.0252091	0.632347	0.569942
NPL	1.71759	1.01506	1.41134	0.000338761	0.0664838	0.0065416
CBS	1.70715	0.747448	1.28072	0.0238018	0.499018	0.141407
TNFRSF1B	1.70318	0.68993	1.10047	1.66455e-07	0.0426395	0.000769032
FABP1	1.69476	0.531153	1.52041	0.0250529	0.674418	0.0769305
AKR1C4	1.69356	0.679578	1.35201	0.0271993	0.562781	0.126106
RRAS	1.69261	0.0738561	1.35959	0.0248218	0.966955	0.11718
PCBD1	1.68326	0.309771	1.28478	0.000827793	0.71625	0.020144
SLIRP	1.68299	0.232397	0.454179	0.000541921	0.7894	0.436563
CEACAM20	1.66821	1.56656	0.553236	0.0190493	0.0617862	0.532777
IL1RL1	1.66784	0.538048	1.21128	0.00098709	0.457483	0.0303798
SNX2	1.63934	0.983112	1.4543	0.0265811	0.326461	0.0842414
CSF3R	1.63378	1.06562	-0.185678	1.63211e-05	0.00848057	0.691775
AREG	1.63101	-0.822605	1.17084	0.00586354	0.298254	0.0821423
CLC	1.61995	-1.26809	-0.223429	0.00484556	0.0611803	0.770639
FCAR	1.60727	-1.3599	0.441207	0.000553963	0.00810009	0.428559
FGFBP3	1.60396	-0.916069	1.24673	0.000282562	0.0732327	0.00926538
ARFIP1	1.59211	-0.241645	1.36655	0.0079649	0.835399	0.0432512
HK2	1.58684	-0.202703	1.18701	1.56702e-05	0.739829	0.00215556
SMPDL3B	1.58253	1.43432	0.537215	0.0181439	0.0711422	0.518262
LILRB4	1.57674	0.656455	1.29033	1.32845e-05	0.114666	0.000742479
TNFRSF1A	1.54951	1.05879	1.04914	4.95272e-07	0.000668765	0.000803056
CLEC12A	1.54135	-0.157198	0.698186	1.90361e-07	0.737634	0.0193556
FGR	1.53926	-1.24614	1.28978	0.000828242	0.0155296	0.0105118
MSLN	1.5385	-0.0445635	-0.253402	6.27964e-07	0.942883	0.469388
IL1RN	1.53069	-0.821163	-0.135057	0.000542431	0.11848	0.817458
RBKS	1.53038	0.125324	1.32754	0.00614013	0.91851	0.0337798
GRK5	1.5282	0.44443	1.4985	0.00685397	0.626515	0.017642
PPP3R1	1.52607	0.970669	1.41674	4.80419e-06	0.00557741	6.18975e-05
TPMT	1.52513	0.428435	1.17837	0.00497617	0.625039	0.0541125
NPC2	1.50746	0.307899	0.710962	1.81274e-10	0.242807	0.00168921
TGFBR1	1.50486	0.787714	0.446674	1.29923e-05	0.0372526	0.245471
PTPRZ1	-1.50651	-1.35076	-0.644156	1.19182e-06	2.05267e-05	0.0463481
GDF2	-1.52575	-1.0944	-0.835428	5.42269e-08	7.85531e-05	0.0026947
KITLG	-1.57273	-1.25712	-1.30582	6.48984e-05	0.00296714	0.00196662
DKK1	-1.6204	-0.962212	-1.22384	5.67206e-05	0.0309701	0.00438478
BPIFB1	-1.71681	-0.381787	-0.944734	0.00428313	0.708901	0.175386
FUT8	-1.77581	-1.42522	-0.750626	6.10723e-08	1.04969e-05	0.0219353
CPA2	-1.85264	-1.45726	-1.16561	0.000142184	0.00568226	0.0272609
CCL8	-1.89451	-1.32201	-1.20551	4.93787e-05	0.00892496	0.0160187
HPSE	-1.93263	-1.2632	-1.29863	0.000964266	0.064037	0.0455486
MPIG6B	-2.09583	-1.15848	0.109861	0.00662516	0.248004	0.92175

### Sheet: Table S9 Unique to T-ALL
Table S9. Uniquely expressed proteins in T-ALL
Protein	Log2FC_AML-Control	Log2FC_B-Control	Log2FC_T-Control	adj.P.Val_AML-Control	adj.P.Val_B-Control	adj.P.Val_T-Control
IKZF2	1.52735	0.0520228	5.8889	0.0753299	0.976884	3.13927e-08
GATA3	0.283035	-0.606936	4.87286	0.629613	0.41341	2.53615e-12
GRAP2	-0.201121	-1.05187	4.04148	0.798576	0.218373	4.63874e-07
STAT5B	1.97684	-0.359132	3.98148	0.0651977	0.869598	0.000791145
CD7	0.453536	-0.333308	3.96036	0.205807	0.517623	4.00744e-16
CD28	-0.0662491	-0.773594	3.94352	0.885047	0.0862887	1.65149e-14
CEP112	0.995338	1.01097	3.93425	0.214647	0.340662	1.04674e-05
ZNRD2	1.25347	-0.243692	3.80438	0.146052	0.888535	6.21775e-05
CACNB3	1.08448	1.3082	3.78619	0.166037	0.172087	1.5426e-05
TDRKH	1.47357	-0.0962335	3.63459	0.0104736	0.939592	1.93795e-07
CD5	0.208632	-0.382587	3.52394	0.53566	0.372633	4.00744e-16
