## Supplemental Tables S1-S20 for "The circulating blood proteome of childhood acute leukemia" (part 2 of 2)

### Sheet: Table S9 Unique to T-ALL (continued)
Table S9. Uniquely expressed proteins in T-ALL
NFATC3	1.43381	0.250178	3.48234	0.00638028	0.794272	7.55289e-08
HIP1R	1.28917	0.965172	3.44455	0.0216934	0.169698	3.34693e-07
VAV3	1.17395	0.728696	3.43726	0.0935069	0.469712	1.48284e-05
LDLR	0.813835	1.0612	3.41323	0.0461059	0.0223201	8.63105e-11
DTX3	-0.101892	-0.840745	3.38928	0.870893	0.195008	7.55289e-08
IL4	1.31696	-0.839689	3.3844	0.287347	0.669392	0.0100448
CC2D1A	1.38091	0.226992	3.36054	0.0331701	0.863183	7.60142e-06
SPTBN2	0.856391	0.45304	3.27836	0.2048	0.679984	1.25032e-05
SCAMP3	1.42334	0.379253	3.20969	0.0162513	0.706985	3.54577e-06
CIRBP	1.41025	0.342665	3.20477	0.0251705	0.761116	1.00976e-05
CRACR2A	1.0543	0.117914	3.1742	0.161499	0.942275	0.000117803
YARS1	1.90011	-0.140482	3.15316	0.0781031	0.95343	0.00788655
SF3B4	0.970249	-0.179315	3.14756	0.096895	0.880459	3.02292e-06
GYS1	1.48541	-0.112342	3.13744	0.0262873	0.939592	3.51694e-05
TRIM5	1.4512	0.275206	3.09608	0.00245952	0.743518	1.13939e-07
IRAK1	1.41218	0.274461	3.09503	0.00487557	0.759484	3.19109e-07
PPP1CC	1.47496	0.451703	3.06324	0.00118639	0.493346	4.57351e-08
MAGED1	0.98244	0.769374	3.05743	0.104942	0.348759	9.06536e-06
CD3E	0.464525	0.222411	3.04535	0.395095	0.819904	7.2394e-07
CASP2	1.1761	0.381258	2.9771	0.0398406	0.694618	6.89453e-06
MZB1	1.37378	1.3719	2.96756	0.00114898	0.00322634	1.50944e-08
CIAPIN1	1.28892	0.530134	2.92762	0.0200713	0.521322	5.49825e-06
SEPTIN7	0.73966	0.627682	2.84843	0.311767	0.555809	0.000268071
DGKA	0.564909	0.0610771	2.82214	0.239663	0.95343	3.76584e-07
CRKL	1.01736	0.281505	2.81963	0.0868557	0.794226	2.58537e-05
EPHB6	0.724277	0.840102	2.80795	0.0153561	0.0131987	1.68563e-12
RBFOX3	1.43635	0.00591552	2.80092	0.0108489	0.995374	1.54437e-05
AP3B1	1.24513	0.125347	2.78757	0.0268628	0.91851	1.56362e-05
STAM	0.958972	0.688293	2.74304	0.0852343	0.368363	1.44444e-05
FABP5	1.32461	-0.160059	2.73243	0.0245522	0.897727	4.23759e-05
MTR	1.32059	0.041622	2.71123	0.00543378	0.969874	1.32022e-06
RAB2B	1.15746	0.8309	2.70492	0.00655329	0.105557	1.69826e-07
ZNF830	1.45437	-0.0173796	2.70166	0.0244814	0.989659	0.000188975
FAM172A	1.41779	0.416018	2.6883	0.0141284	0.664621	4.10818e-05
BRK1	0.605914	0.379188	2.68301	0.318779	0.701425	4.59231e-05
ERBIN	0.881312	-0.603688	2.6777	0.138524	0.478154	4.80796e-05
RFC4	1.37951	0.280049	2.66514	0.00361551	0.735694	1.68527e-06
AP1G2	1.48184	0.744135	2.66463	0.00461258	0.282888	9.70078e-06
RABEP1	1.06887	0.252364	2.65473	0.0526519	0.802768	2.26415e-05
DNAJB1	1.55476	-0.257505	2.63462	0.0580245	0.878241	0.00357692
PRKAB1	1.16082	0.259617	2.63014	0.00661858	0.726528	3.33406e-07
TACC3	1.12832	0.122568	2.6301	0.0533348	0.92144	6.06433e-05
IL32	-0.497448	-0.929189	2.62429	0.281019	0.0761301	5.90863e-07
ADA	1.0612	1.24791	2.61638	0.00748515	0.00497896	8.42597e-08
MAVS	1.10488	0.498502	2.61526	0.0573707	0.579818	6.06433e-05
PLPBP	1.4372	0.0406561	2.59425	0.0210833	0.976369	0.00019668
FAM13A	1.10854	-0.177718	2.58397	0.0726076	0.888535	0.000164695
MYH4	1.31347	0.652748	2.58241	0.0245093	0.434253	8.41874e-05
CAMLG	1.49168	-0.256157	2.576	0.00766628	0.802768	4.89687e-05
IQGAP2	0.815516	0.550012	2.57071	0.272972	0.633457	0.00117776
TRDMT1	1.28527	-0.249637	2.56826	0.061558	0.85694	0.000742479
NOTCH3	-0.137613	-0.056628	2.56583	0.750745	0.946665	4.64012e-08
TJAP1	1.3532	-0.100513	2.56194	0.00420786	0.92003	3.44701e-06
NOTCH1	0.0875192	0.227951	2.56088	0.732732	0.485006	4.00744e-16
DLG4	1.00298	0.544983	2.55637	0.0674552	0.494052	3.49249e-05
DCTD	1.16046	-0.298484	2.55106	0.0207874	0.734621	1.00296e-05
DNMBP	0.898789	0.200659	2.54723	0.0843456	0.843559	1.59524e-05
GCC1	1.34672	-0.356292	2.54283	0.0116126	0.69487	2.90473e-05
PIKFYVE	1.34271	-0.262889	2.53763	0.00632569	0.767806	8.10886e-06
GIT1	0.720234	-0.604751	2.53497	0.27322	0.517623	0.000309349
SELL	0.440548	-0.118071	2.51822	0.187229	0.85694	1.15976e-09
MARS1	1.2022	-0.475295	2.513	0.0121884	0.500176	6.74168e-06
RWDD1	1.28009	0.324448	2.50545	0.0195045	0.735694	5.23141e-05
DTYMK	1.02916	0.158378	2.4895	0.191306	0.923032	0.00328271
PTPN1	1.15208	0.556825	2.48878	0.012575	0.390106	4.02993e-06
BLMH	1.32285	0.762113	2.48778	0.00287098	0.169508	1.7346e-06
RRP15	1.47573	-0.385724	2.487	0.195465	0.863677	0.0450395
FOXO3	1.61393	0.583946	2.48259	0.0765476	0.704532	0.0136079
IST1	1.11479	0.19728	2.47454	0.0971326	0.885407	0.000804789
SEPTIN9	0.846793	0.627116	2.45738	0.0306501	0.20917	2.17612e-07
MZT1	1.05117	-0.00263653	2.44838	0.0263164	0.997393	7.87497e-06
FMR1	0.721255	0.453937	2.44717	0.121441	0.497552	4.3647e-06
FADD	1.29269	0.0126928	2.4363	0.0146011	0.990173	4.81489e-05
SLAMF6	1.04234	0.0310364	2.43318	0.0229461	0.9761	4.95873e-06
THTPA	1.41133	0.204602	2.42001	0.022797	0.872602	0.000462806
DNAJB6	0.495576	0.0626393	2.40903	0.380843	0.959442	6.56735e-05
CCL18	0.626665	1.24389	2.38925	0.149733	0.00927156	1.70452e-06
TERF1	1.14955	0.140182	2.38786	0.0231705	0.895563	3.22347e-05
DCTN2	0.704052	-0.367347	2.36963	0.30785	0.754066	0.00124263
CAMSAP1	1.0753	-1.10529	2.36582	0.121884	0.202049	0.00181019
STX6	1.34364	-0.0765348	2.35958	0.0111237	0.948265	7.69574e-05
NECAP2	1.45859	0.527578	2.35878	0.00351092	0.467869	3.1161e-05
CD2	0.302437	-0.621673	2.35725	0.54212	0.305972	7.40596e-06
MAP4K5	1.12863	-0.586646	2.33884	0.0462728	0.477207	0.000212795
IKBKG	1.47131	-0.272655	2.33742	0.00741943	0.786063	0.000152701
NFATC1	0.294858	-1.02837	2.33461	0.593325	0.0831354	3.45996e-05
PMVK	0.426713	-0.364585	2.33317	0.622869	0.797404	0.00680581
GIMAP7	0.574749	-0.257084	2.3199	0.214881	0.744368	7.76105e-06
CRADD	0.725957	-0.11407	2.31893	0.283979	0.936722	0.00128451
CD2AP	0.608494	-0.144563	2.3165	0.457617	0.934252	0.00611827
CD6	-0.388777	-0.945669	2.31574	0.303121	0.0218171	1.32814e-07
USP47	0.92238	0.0923519	2.3154	0.0826413	0.936722	8.90628e-05
SV2A	0.0992493	0.211741	2.3152	0.863729	0.811391	2.25624e-05
WAS	0.632641	0.0692026	2.31462	0.247496	0.95343	8.91637e-05
PPP1R12A	0.566396	-0.437398	2.31261	0.315944	0.610961	0.000133688
LRRC59	1.27604	0.115392	2.31223	0.00265642	0.897028	2.9816e-06
SLMAP	0.642175	0.047703	2.30417	0.285523	0.972244	0.000329742
YWHAQ	1.33825	0.283952	2.30133	0.00314657	0.714265	1.00078e-05
TOMM20	1.31544	0.0273222	2.2977	0.00142449	0.976127	1.76672e-06
SMAD1	0.698031	1.14885	2.29464	0.248822	0.100426	0.000406158
TOP1MT	1.37844	0.488296	2.28833	0.00405538	0.485445	2.69797e-05
SIT1	0.710629	-0.822885	2.2751	0.218083	0.258171	0.000265079
PRDX5	1.37231	-0.039628	2.26482	0.0268743	0.976369	0.00105649
ENO2	-0.0326123	-0.330989	2.2634	0.953784	0.659805	1.4251e-05
SMAD2	1.21618	0.0453654	2.25853	0.0920316	0.976369	0.00429258
BCL2L1	0.69206	0.450277	2.25643	0.24485	0.625106	0.000403729
PTGES2	1.42266	0.0337085	2.25492	0.00138332	0.975308	9.22371e-06
ASRGL1	1.19877	-1.17659	2.25222	0.0545945	0.118285	0.00112161
USP25	1.43229	0.266305	2.25106	0.00820806	0.788674	0.000212795
SHMT1	1.12652	-0.138233	2.24898	0.107578	0.927485	0.00329762
SKAP1	0.511351	-0.865991	2.23701	0.471784	0.334328	0.00220218
FIS1	0.930502	-0.00616599	2.23314	0.0607878	0.994007	6.04853e-05
DNAJA2	0.810836	0.278925	2.23135	0.107346	0.750802	6.65051e-05
STX8	1.21384	0.245718	2.22283	0.0031377	0.73106	3.50367e-06
VAMP5	1.49207	0.856825	2.21646	0.00776131	0.237416	0.000404978
DRG2	0.918212	0.0016985	2.21513	0.0282251	0.997997	5.39291e-06
ABRAXAS2	1.24794	0.253054	2.20018	0.00453378	0.743518	1.31648e-05
RNF5	1.21068	0.0119561	2.19952	0.0147736	0.990173	8.36716e-05
TNFAIP8	1.5767	-0.0766152	2.19906	0.0600864	0.968455	0.0179755
HS6ST1	0.0394865	0.760458	2.19903	0.944571	0.191453	2.65287e-05
UNC79	1.48983	0.120174	2.19804	0.0161424	0.932212	0.0014456
DYNLT3	0.647522	0.326231	2.19579	0.204455	0.698523	7.61341e-05
NSFL1C	0.801835	0.176771	2.18802	0.290954	0.910927	0.00655139
EIF5	1.34154	0.350997	2.17763	0.0121888	0.701425	0.000286545
TEF	0.925479	0.569026	2.17347	0.0463031	0.378358	3.49607e-05
EIF2S2	1.49141	0.213524	2.17136	0.0251244	0.876319	0.00329923
ACYP1	0.729809	0.0386899	2.17119	0.282119	0.976884	0.00254243
NT5C	1.48735	-0.358603	2.16467	0.00861524	0.712092	0.000625024
SEPTIN8	0.872779	-0.0875173	2.16253	0.0542197	0.932212	2.59856e-05
CHAC2	0.950929	0.123133	2.16229	0.0795171	0.917282	0.000313841
SIGLEC8	0.909451	1.00856	2.15417	0.0186288	0.0222944	2.04982e-06
CD3D	0.671068	0.2179	2.15331	0.0438892	0.701023	1.13939e-07
ARHGAP5	1.17049	1.10578	2.15091	0.0656818	0.15992	0.00215556
IGSF8	0.959991	0.125502	2.14878	0.00973579	0.869598	1.06485e-06
HIF1A	0.649644	0.734521	2.14439	0.24041	0.302666	0.000312598
GTPBP2	0.278483	-0.095257	2.13798	0.740782	0.954177	0.00863603
REPS1	1.41188	0.518828	2.13347	0.0369411	0.635257	0.00437855
PMM2	1.47036	-0.121258	2.13312	0.00441126	0.91387	0.000220509
IRAK4	1.24633	-0.201335	2.13309	0.0556127	0.880459	0.00298158
AKR1B1	0.995174	-0.118486	2.13078	0.0472745	0.913073	0.000143168
ATXN2	1.08401	-0.0272292	2.13001	0.0402397	0.980707	0.000302284
MYCBP2	1.39715	-0.426792	2.12466	0.0206404	0.670923	0.00153458
PPM1B	1.45641	0.164084	2.12086	0.0247335	0.906832	0.00320158
SNX15	1.21854	0.292285	2.11138	0.0345807	0.780873	0.00101521
GOLGA3	1.20626	-0.206303	2.10635	0.0433341	0.865426	0.00147094
KYAT1	1.0787	-0.0301016	2.10093	0.0770321	0.980745	0.0017695
PTEN	1.39886	0.166691	2.09956	0.0156196	0.888756	0.00113687
AKT3	0.448238	-0.234932	2.09682	0.293704	0.74358	8.55193e-06
SLC9A3R2	1.26814	0.448087	2.09521	0.00279754	0.467004	1.54437e-05
RAB10	0.805985	-0.197927	2.0922	0.0896632	0.822702	7.56576e-05
NGRN	1.34005	0.0214297	2.08998	0.00114377	0.980185	8.90246e-06
PKN3	1.12598	0.395996	2.08316	0.10551	0.742765	0.00611827
ERP29	1.40768	-0.295499	2.07999	0.00534189	0.739181	0.000232453
RBP5	1.42168	0.798279	2.07982	0.00091112	0.120324	1.75856e-05
ELOB	1.19004	-0.0907098	2.07623	0.00312979	0.91851	7.89203e-06
TNIP1	1.44041	-0.703936	2.07214	0.00776362	0.343565	0.000609903
MTUS1	0.730225	0.345055	2.06753	0.187234	0.706142	0.000556348
CEP170	0.839774	0.371911	2.06294	0.087882	0.636627	0.000153687
CRYZL1	0.866635	-0.163253	2.05932	0.146301	0.893701	0.0014879
PTPRC	0.851315	0.0338026	2.05565	0.00141352	0.954882	1.15976e-09
PEBP1	1.13051	0.354592	2.05564	0.0446471	0.712092	0.00101521
DBI	1.21878	0.00307524	2.05497	0.0040975	0.997067	2.19966e-05
THRAP3	1.23093	0.699282	2.05428	0.0602359	0.458229	0.00440519
CASP3	1.04437	-0.299287	2.03763	0.0663077	0.769207	0.00119417
PDP1	1.14225	0.304333	2.0312	0.157649	0.845918	0.0210495
SNAP29	0.265509	0.073305	2.02486	0.68534	0.955241	0.00180262
PLSCR3	0.833998	0.211607	2.02341	0.0629431	0.794272	5.83941e-05
TSC1	0.981691	0.490453	2.0234	0.166732	0.670567	0.00854853
TBC1D23	0.381097	0.238699	2.02198	0.537514	0.822079	0.00130059
HGS	1.44	0.0846263	2.02138	0.0146133	0.948351	0.00204223
TWF2	1.11349	-0.371179	2.01722	0.0127081	0.600908	6.5312e-05
NDUFA5	1.24981	0.509174	2.01721	0.00350882	0.39526	3.18116e-05
EIF4B	1.16459	-0.453058	2.01511	0.141765	0.739181	0.0198098
ADGRV1	1.13401	0.89488	2.0103	0.13433	0.388232	0.0150179
PPME1	0.935982	-0.355191	2.01004	0.248682	0.802946	0.0208274
KIR3DL2	0.61282	0.686952	1.99988	0.379698	0.476907	0.00633967
ATXN3	1.12877	-0.085911	1.9907	0.119981	0.957523	0.0121647
PAK4	1.29212	0.262099	1.9858	0.0242666	0.802768	0.00181639
GNE	0.788917	0.0482504	1.98016	0.0224849	0.949958	1.22119e-06
ADD1	1.4617	0.49804	1.97989	0.0168939	0.609514	0.00354687
PDLIM7	0.0459913	0.187248	1.9721	0.966769	0.919848	0.0432357
PFKFB2	0.100945	-1.17533	1.97074	0.905772	0.176288	0.0103156
STAMBP	1.4215	0.240798	1.97004	0.00550698	0.797007	0.000561377
EFCAB2	1.44413	0.0891745	1.96998	0.00114176	0.925732	6.90975e-05
NUP50	1.00717	0.0893942	1.96546	0.0139706	0.91961	2.62484e-05
SLC4A1	0.739633	0.148681	1.94386	0.182069	0.895604	0.00118083
TNFRSF8	0.641477	0.832586	1.94269	0.0714112	0.0415485	2.64733e-06
NFIC	1.30858	0.0779392	1.94082	0.010275	0.944807	0.000656121
ACP1	0.394944	0.0720731	1.93714	0.660518	0.968584	0.0319604
DNAJC6	1.03896	0.0883858	1.93125	0.137651	0.95464	0.0111866
KIR2DL2	0.286239	0.0482798	1.9311	0.605202	0.967007	0.000515266
ATOX1	1.03865	-0.116583	1.929	0.0226578	0.904401	0.000155824
ABHD14B	1.01529	0.316857	1.92805	0.0468419	0.718108	0.000683712
ARHGAP45	1.17534	-0.413444	1.92798	0.0108762	0.55836	0.000196317
PFDN2	0.992906	0.00445231	1.92694	0.0220857	0.995374	7.73485e-05
CD4	0.752977	-0.348633	1.91197	0.0477218	0.544214	1.16952e-05
TSPYL1	0.694064	0.0235416	1.9109	0.0864517	0.976884	2.7326e-05
UBE2Z	1.23961	0.497561	1.91067	0.000673992	0.298192	4.53383e-06
CDKN2D	-0.0437017	-0.787391	1.90684	0.951218	0.313893	0.00309881
EHBP1	0.813721	-0.651757	1.90665	0.088699	0.302729	0.000307797
ZFYVE19	1.4719	0.0393839	1.90596	0.0291954	0.976884	0.0112119
PTS	1.25136	0.658306	1.90051	0.0582341	0.493965	0.00925149
OTUD6B	0.68976	0.0154885	1.89966	0.212198	0.989079	0.00139601
CLSTN3	0.258866	0.808639	1.89475	0.495275	0.046973	3.54577e-06
UBE2B	1.28357	0.469326	1.87803	0.00096558	0.381411	1.91936e-05
MTSS2	0.494657	-0.926438	1.86797	0.487694	0.287779	0.0105059
DENR	1.24863	0.204637	1.86783	0.0248218	0.856256	0.00249656
TRIM26	1.11147	0.410676	1.86081	0.0466066	0.654863	0.00261698
MMUT	1.24955	-0.124024	1.85983	0.0853256	0.938728	0.0202883
HARS1	1.17086	0.0497995	1.85886	0.00303019	0.955241	3.21466e-05
RPGR	1.35909	0.787218	1.85729	0.0031377	0.171693	0.000296558
BCL7B	0.877034	0.105311	1.85507	0.116247	0.933244	0.00232696
APRT	1.13332	-0.0791618	1.85076	0.0316464	0.946665	0.00160589
NUDT10	0.408295	0.0819746	1.84728	0.347012	0.928786	7.32841e-05
C2CD2L	0.828354	0.600545	1.84668	0.0525241	0.286926	0.000108752
ALDH5A1	1.46132	0.267155	1.83978	0.0111397	0.80133	0.00403002
PSMD1	0.854447	0.0374577	1.83197	0.163996	0.976658	0.00582243
KIF1C	1.10368	0.279919	1.83029	0.00398266	0.657789	2.65287e-05
IFIT3	1.36479	0.563776	1.82814	0.0418032	0.59184	0.0141681
GSR	0.960497	-0.155886	1.82766	0.00287471	0.790831	1.40932e-06
CSNK1D	1.18014	-0.0557546	1.82712	0.0491978	0.968455	0.00584565
VPS37A	0.664998	-0.0123129	1.82627	0.130085	0.989105	0.00015355
LCP1	1.29326	0.0515819	1.82589	0.000379559	0.948265	8.55193e-06
BCL7A	0.374773	0.502355	1.82079	0.5607	0.582925	0.00505372
DBNL	0.130142	-0.550137	1.82055	0.863729	0.567953	0.00887315
IGBP1	0.959678	0.0534968	1.81969	0.208904	0.975674	0.0276175
SH3GLB2	0.435651	0.0443587	1.81604	0.606405	0.976884	0.0331645
DBN1	-0.0408663	0.128724	1.81577	0.930048	0.870204	3.23434e-05
EZR	1.29889	0.902297	1.81455	0.00284813	0.08117	0.00018672
GMPR2	1.11197	-0.0900935	1.81106	0.0734564	0.948125	0.00813242
FCGR2B	0.767023	0.938769	1.80837	0.136581	0.126266	0.00126211
CAMKK1	1.22549	-0.850565	1.80468	0.0368216	0.268477	0.00549658
ANKRD54	0.756769	0.37232	1.8014	0.281706	0.755415	0.0160897
PSMG3	1.0416	-0.140861	1.80046	0.131906	0.923032	0.017182
POLR2A	0.914908	0.0239092	1.7939	0.0605473	0.980745	0.000890274
LACTB2	1.08298	-0.0424648	1.79176	0.0164882	0.968455	0.000381647
OXCT1	0.606161	0.0414383	1.78957	0.193915	0.968455	0.000387506
FNTA	1.31935	0.431128	1.77906	0.00820806	0.580992	0.00140525
TMED8	0.771842	-0.531217	1.77867	0.124618	0.457037	0.00119779
BIN2	0.122011	-0.472839	1.77778	0.871247	0.635257	0.00931367
SPTLC1	0.669928	-0.204044	1.77529	0.0485606	0.728966	6.25846e-06
RAB39B	0.304102	0.162576	1.77257	0.690496	0.912282	0.0192013
MRC1	0.81151	0.860645	1.77047	0.0177733	0.0289986	7.87497e-06
LGALS8	1.10933	0.541268	1.76925	0.00223144	0.248004	1.88776e-05
CAPG	1.38371	0.0465848	1.76013	0.00318585	0.966558	0.000742703
CMC1	1.09775	0.0227674	1.75926	0.00214745	0.976369	1.62271e-05
AHSA1	1.26912	0.23452	1.75762	0.00470974	0.772942	0.000445335
RAB37	1.29231	0.81388	1.75572	0.0843456	0.445237	0.0342637
MAPKAPK2	0.93077	0.233501	1.75331	0.0920316	0.820189	0.00377793
STX5	1.04726	-0.234915	1.75156	0.0460869	0.807176	0.00256197
MOCS2	0.604202	-0.565907	1.74456	0.100557	0.222385	2.47073e-05
SPAG1	0.744358	-0.400339	1.74018	0.16645	0.637519	0.00277646
CASP9	0.220682	-0.271818	1.73276	0.796709	0.852708	0.0334861
MESD	0.751577	-0.0115782	1.73022	0.0988074	0.990173	0.000548713
CDK5RAP3	1.23118	-0.0737347	1.72796	0.0379303	0.955241	0.00861423
RP2	1.34887	0.348735	1.72461	0.000284861	0.517623	2.90473e-05
SRPX	1.16366	0.551767	1.7237	0.0101055	0.384117	0.000647898
ATF2	1.35129	0.402123	1.72169	0.0404442	0.724646	0.0190729
GAS2	0.865589	0.452104	1.70452	0.214647	0.693943	0.0236374
CCL7	0.405965	-0.294093	1.70386	0.546054	0.794272	0.0128916
CHMP1A	1.07153	0.0121625	1.70155	0.0246424	0.990173	0.00134142
DGKZ	0.713039	-0.285322	1.70096	0.134515	0.724646	0.00106446
MYO9B	1.09129	0.0536986	1.70044	0.0229636	0.960833	0.00144574
SYAP1	0.823747	0.297137	1.6988	0.011982	0.553043	7.87497e-06
MAEA	0.992518	-0.0160762	1.69726	0.0398496	0.98708	0.00153458
AMFR	0.829071	0.108183	1.69645	0.0192835	0.882296	2.62484e-05
MUC16	-1.34964	0.39093	1.69302	0.00748583	0.633457	0.00256712
STIP1	0.954185	0.312538	1.68557	0.0513402	0.706334	0.00185229
ACADSB	0.943957	0.0985623	1.67996	0.126495	0.94146	0.0128277
RPA2	1.2024	0.205787	1.67818	0.00534189	0.794272	0.000490435
VTA1	1.04991	-0.309901	1.66717	0.131053	0.802946	0.0287394
KIRREL2	-0.381023	-0.0487882	1.66634	0.27432	0.948125	1.36811e-05
PCNA	0.991482	0.35558	1.66161	0.0480538	0.668354	0.00274094
BOLA2_BOLA2B	0.978731	-0.111481	1.65886	0.123851	0.936162	0.017182
NARS1	1.276	0.385496	1.65477	0.000462062	0.455593	4.2335e-05
LHPP	0.770907	0.37528	1.65347	0.294542	0.767806	0.0359682
CTSH	0.872492	0.182832	1.65252	0.0513402	0.830213	0.000878079
PCYT2	0.624038	-0.172409	1.65041	0.21595	0.860897	0.00229293
PHYKPL	0.560462	0.141175	1.64634	0.186486	0.867301	0.000339396
BRSK2	0.138759	0.0436697	1.64432	0.748329	0.959606	9.95519e-05
PARK7	0.715161	0.00881759	1.64223	0.173861	0.991462	0.00381089
LYPD8	1.28795	0.953588	1.63856	0.00760124	0.100945	0.00226236
FHIT	1.10915	-0.0733921	1.62885	0.122885	0.964375	0.0400967
TAB2	0.571403	-0.730908	1.62584	0.30299	0.302666	0.00567942
CYTH3	0.832451	0.259325	1.62167	0.142585	0.797872	0.00855154
TNFSF8	1.09472	0.470186	1.6159	0.0212902	0.499063	0.00217948
DNAJC21	0.937358	0.206337	1.61585	0.00388411	0.708567	1.40058e-05
ICAM2	0.365317	1.37235	1.61296	0.153822	1.04575e-06	1.23022e-07
CEBPB	1.4166	-0.761656	1.61079	0.00308122	0.210364	0.00235867
RAB33A	0.473295	0.369297	1.6088	0.456562	0.71659	0.0147256
STXBP3	1.12032	0.0162851	1.60246	0.00859772	0.984801	0.000766611
C19orf12	0.369753	0.174824	1.60063	0.633985	0.907277	0.0405708
TNFRSF4	0.811128	0.405688	1.59983	0.0388476	0.478393	0.000262377
SCLY	1.28852	0.605274	1.59756	0.00145963	0.244557	0.0003676
DCTN1	0.675848	-0.0646468	1.59594	0.299207	0.964375	0.0215456
RAD23B	1.1151	0.126992	1.59191	0.00517254	0.876514	0.000348631
VCPKMT	0.501738	0.0133385	1.58958	0.459189	0.990955	0.0240111
PDCD1	0.222516	-0.0944225	1.58823	0.611264	0.912282	0.000305507
TGM2	0.258136	-0.156741	1.58634	0.671391	0.888756	0.00870707
CHCHD6	0.906739	0.386906	1.58283	0.00736959	0.420299	3.82012e-05
SUSD4	-0.0948727	0.217375	1.57985	0.82626	0.737119	0.000135715
CLGN	0.694701	0.395032	1.56881	0.0676467	0.473698	0.00020442
FYB1	-0.155868	-1.35106	1.56566	0.80906	0.0337674	0.0106467
CGN	1.12318	0.711832	1.56074	0.00879097	0.191101	0.00111625
KIR2DL3	0.245993	-0.100861	1.5512	0.65838	0.925732	0.00498961
MYDGF	0.840781	-0.0947129	1.54868	0.102414	0.935633	0.00592102
CSTB	1.11018	0.21808	1.54691	0.0067186	0.768912	0.00071787
DHRS4L2	1.3134	0.460404	1.54563	0.0018445	0.446057	0.000944944
CLPP	0.697955	-0.386345	1.54556	0.12466	0.577766	0.00181639
IVD	1.30344	0.373773	1.54329	0.00792728	0.640295	0.0046719
ATP6V1F	1.34971	0.182983	1.54302	0.0125116	0.869598	0.0104722
ST13	0.907709	-0.176857	1.53821	0.193041	0.902104	0.0427065
RNF149	0.716428	0.795276	1.53474	0.0101124	0.0116528	2.69838e-06
LYSMD3	1.24611	-0.306692	1.5336	0.017271	0.738886	0.00842419
BNIP2	0.715267	0.439077	1.52813	0.106039	0.493346	0.0016198
INPP1	1.21292	-0.492263	1.52757	0.0080295	0.458517	0.0027066
ACY3	1.37627	0.951264	1.52459	0.00859772	0.140705	0.0089776
BAG6	1.26906	0.799089	1.52418	2.40279e-05	0.0140687	4.89924e-06
MMP8	0.165312	-0.558477	1.5184	0.831971	0.59184	0.041535
GGACT	1.05864	0.00420609	1.51505	0.0841612	0.997067	0.0252563
CDCP1	1.2608	0.787531	1.50706	0.00361551	0.137636	0.00172034
SERPINH1	0.966214	-0.583804	1.50526	0.0976633	0.488939	0.0190902
AKT1S1	1.48916	-0.275923	1.50437	0.0220857	0.820836	0.0393544
PPCDC	1.11541	0.0334842	1.50337	0.0211218	0.975988	0.00503973
RGS10	0.124704	0.112147	1.50297	0.815065	0.907954	0.00277534
MMP1	-1.34262	-1.32302	-1.59438	0.0139706	0.0363757	0.00868358
CCL21	-1.23522	-0.717995	-1.60169	0.000810133	0.099584	8.68168e-05
CBLIF	-1.35392	-1.39671	-1.70439	0.000801641	0.00153529	0.000131414
SSC4D	-0.247358	-0.218644	-1.70971	0.719228	0.857582	0.0111167
SERPINA9	-1.12668	-1.05972	-1.72539	0.0223392	0.0694056	0.00163233
FGF16	-1.16755	-0.539331	-1.72967	0.00705366	0.372214	0.000356713
SHD	0.660762	-0.461464	-1.87698	0.450727	0.7488	0.0406473
GH2	-1.16348	-1.36017	-2.77583	0.183215	0.208009	0.00318865

### Sheet: Table S10 Unique to BCP-ALL
Table S10. Uniquely expressed proteins in BCP-ALL
Protein	Log2FC_AML-Control	Log2FC_B-Control	Log2FC_T-Control	adj.P.Val_AML-Control	adj.P.Val_B-Control	adj.P.Val_T-Control
SIGLEC15	0.369859	5.21208	0.303072	0.535624	2.76121e-14	0.667644
DIPK1C	-0.134326	4.19448	0.232289	0.836202	1.36234e-10	0.752822
SDK2	-0.174851	4.07682	0.279852	0.738528	3.5723e-13	0.629316
TCL1A	0.0232448	3.58099	0.595125	0.973828	1.81709e-08	0.369282
CD79B	0.585049	2.28004	0.119617	0.106931	3.11848e-08	0.805527
SPINT1	0.735861	2.25096	0.129104	0.0589159	2.86304e-07	0.805552
CD70	1.25581	2.24813	0.883458	0.0284007	0.00039542	0.186055
TNFRSF13C	0.60557	2.22826	0.847264	0.193947	7.85309e-06	0.100599
NOS2	-0.298528	2.2199	-0.288342	0.658566	0.000984721	0.716183
EFNB2	0.283712	2.18484	1.0931	0.625687	0.000144964	0.0633692
BTN1A1	0.576817	2.14544	0.67208	0.3068	0.000320362	0.29571
CSF3	0.6802	2.06549	1.18503	0.444138	0.0302424	0.221873
CD200	0.0458615	1.98845	0.580085	0.903668	2.46083e-08	0.0989075
DLL1	0.454661	1.97791	0.885149	0.196185	2.86304e-07	0.019902
IL2RA	1.15391	1.82449	1.46206	0.0142785	0.000466103	0.00515194
DPEP1	-0.135342	1.74956	0.402009	0.643972	1.0116e-08	0.188082
PTPRK	0.0140287	1.67629	1.32998	0.972444	1.45567e-06	0.000135715
CXCL1	-0.207137	1.62561	-0.302004	0.732104	0.00568226	0.657321
CDHR2	1.49173	1.60199	0.958992	0.000623322	0.000720708	0.0460711
EPHB4	0.598213	1.55167	0.581259	0.0320965	8.16734e-07	0.0656785
IDO1	-1.00633	-1.52426	-0.52716	0.115879	0.0361934	0.498286
THBS4	-1.38743	-1.52973	-0.960851	1.80519e-06	6.23385e-07	0.0014907
SORT1	-1.01842	-1.55584	-0.423584	0.000877852	3.4363e-06	0.231429
GNAS	-1.24796	-1.56256	-1.14073	0.000112459	5.96299e-06	0.00104839
ITGA2	-1.43503	-1.56981	-0.920938	6.23654e-06	2.52745e-06	0.00562628
TNFRSF10C	-1.03592	-1.57306	-0.309457	0.0165734	0.00105099	0.569942
LCN2	-0.842281	-1.57445	-0.337363	0.149237	0.0149959	0.644923
CEACAM8	0.320512	-1.57888	0.799566	0.666881	0.0406954	0.317649
CD69	-0.993623	-1.61431	0.00732448	0.0567002	0.00531372	0.991581
MUC2	-1.20091	-1.63155	-1.46754	0.0122869	0.00226741	0.00595887
LPL	-1.47603	-1.63445	-1.08009	0.000553963	0.000419992	0.0208389
GFRAL	-1.16195	-1.65443	-0.56777	0.00423841	0.000227013	0.233326
SELP	-1.14157	-1.67328	-0.240813	0.00738807	0.000395869	0.663357
AFP	-0.330593	-1.69765	-0.352938	0.535624	0.00172114	0.565808
VSTM1	1.10177	-1.70632	-0.168301	0.0398734	0.00421888	0.816673
LILRA5	0.543311	-1.72377	0.931045	0.167656	4.83619e-05	0.0302331
FCGR3B	-0.921547	-1.73677	-0.474406	0.00369838	1.05868e-06	0.19925
MNDA	1.21464	-1.8003	0.83377	0.0765507	0.0203046	0.304495
CPXM1	-1.49217	-1.81723	-1.27158	0.000436476	7.57344e-05	0.00579737
RSPO1	-1.09596	-1.82863	-1.16743	0.000433716	1.38379e-07	0.000592062
VNN2	-0.804311	-1.85586	-0.432298	0.0594104	7.57344e-05	0.401059
CLEC6A	-0.0190974	-1.96965	-0.397284	0.975024	0.000207482	0.503713
S100A12	0.213604	-2.00263	0.549298	0.817231	0.0267842	0.579156
LAT	-1.39465	-2.06731	0.911573	0.00256407	4.84364e-05	0.0820745
EREG	-1.43004	-2.09079	-0.928766	0.0151309	0.00137655	0.174854
RETN	0.133933	-2.09597	0.0298083	0.836202	0.000607412	0.969988
CDA	0.0290887	-2.16167	-0.111968	0.962675	7.57344e-05	0.87153
NCF2	1.00691	-2.27709	0.0269628	0.158598	0.00338955	0.977129
PM20D1	-1.12345	-2.40441	-1.60443	0.187229	0.0098433	0.0884573
CLEC4D	-0.162635	-2.66009	-0.57477	0.83758	0.00036802	0.49061
CHIT1	-1.19803	-2.87703	-1.07267	0.0433063	1.02465e-05	0.114121
FCN1	-1.08152	-3.1685	-1.16579	0.0638784	1.13996e-06	0.0768103

### Sheet: Table S11 AML annotation - mRNA
Table S. Annotation of AML differentially expressed proteins and average transcript levels from RNA-seq data
Protein/gene	location_short	avg NPX	avg log2(CPM)	Immunophenotype
DUT	Intracellular	9.16159	3.74812	AML
DYNLT1	Intracellular	6.21998	4.5361	AML
TRIM24	Intracellular	5.93618	2.00401	AML
RRM2	Intracellular	5.90322	1.36875	AML
NUDT16	Intracellular	5.82845	1.61519	AML
DNAJC9	Membrane	5.48866	4.24352	AML
DFFA	Intracellular	5.38065	2.37171	AML
RAD51	Intracellular	5.35743	-0.424227	AML
CDK1	Intracellular	5.34012	0.875822	AML
FARSA	Intracellular	5.28061	2.81061	AML
BAG4	Intracellular	5.20682	3.99751	AML
UFD1	Intracellular	5.14543	3.00327	AML
TP53BP1	Intracellular	5.05926	2.66174	AML
ITPA	Intracellular	5.02912	3.22436	AML
RRM2B	Intracellular	5.0062	3.0777	AML
HNRNPK	Intracellular	4.9505	7.79757	AML
TOP2B	Intracellular	4.94948	5.05891	AML
RCOR1	Intracellular	4.93477	3.44985	AML
PAGR1	Intracellular	4.87442	-3.70005	AML
TK1	Intracellular	4.85809	2.54457	AML
RNF41	Unclassified	4.84402	2.83821	AML
EIF4EBP1	Intracellular	4.80022	3.284	AML
CCAR2	Intracellular	4.72282	3.38718	AML
ARHGEF1	Membrane	4.70861	4.99103	AML
HDGF	Extracellular	4.70365	5.74807	AML
NACC1	Intracellular	4.68031	2.57121	AML
CCNE1	Intracellular	4.64526	1.89973	AML
COL2A1	Extracellular	4.64219	-3.50458	AML
EGLN1	Intracellular	4.62409	2.79198	AML
YY1	Intracellular	4.57639	4.8127	AML
EIF4E	Intracellular	4.55748	4.35343	AML
RNASE3	Extracellular	4.54413	-2.39634	AML
LAT2	Membrane	4.53391	2.667	AML
KCTD5	Intracellular	4.49628	1.95034	AML
HDGFL2	Intracellular	4.49409	2.63718	AML
SATB1	Intracellular	4.48196	3.66609	AML
BAP18	Intracellular	4.48028	2.1708	AML
WDR46	Intracellular	4.45763	3.33135	AML
TRIM25	Intracellular	4.42787	2.50798	AML
LRCH4	Membrane	4.39493	3.37049	AML
TBCB	Intracellular	4.38401	4.1034	AML
MITD1	Membrane	4.3795	2.05193	AML
DCTPP1	Intracellular	4.37133	2.0074	AML
PMS1	Intracellular	4.31505	1.36199	AML
PKD2	Extracellular	4.30122	0.757182	AML
NBN	Intracellular	4.28441	3.65273	AML
FKBP5	Intracellular	4.28207	2.78673	AML
GMFG	Unclassified	4.24387	6.78679	AML
TDP1	Intracellular	4.23452	2.12028	AML
NFKBIE	Intracellular	4.22128	5.71376	AML
BCR	Unclassified	4.20302	2.93038	AML
METAP2	Intracellular	4.1946	4.71054	AML
CORO1A	Intracellular	4.18991	5.77623	AML
TMSB10	Intracellular	4.18697	11.6747	AML
NPL	Intracellular	4.18638	-0.234623	AML
EIF2AK2	Intracellular	4.17801	3.83338	AML
MCEMP1	Membrane	4.16887	-0.342161	AML
KIF22	Intracellular	4.11474	3.3542	AML
EEF1D	Intracellular	4.09476	6.50549	AML
PIK3AP1	Membrane	4.09324	4.36523	AML
AKT2	Membrane	4.08952	2.6291	AML
VAMP8	Membrane	4.08179	5.71781	AML
ZBTB16	Intracellular	4.07429	1.98835	AML
EDF1	Intracellular	4.06916	6.80624	AML
WWP2	Intracellular	4.06369	2.67881	AML
NDUFS6	Intracellular	4.06198	3.7349	AML
CNP	Membrane	4.05666	1.90223	AML
NAA10	Intracellular	4.05234	2.11936	AML
HNRNPUL1	Intracellular	4.04752	5.2169	AML
HEXIM1	Intracellular	4.04285	4.57298	AML
RASSF2	Intracellular	4.04084	4.94831	AML
MTDH	Intracellular	4.03326	5.43981	AML
SART1	Intracellular	4.02035	4.25953	AML
SDCCAG8	Intracellular	4.01059	3.28184	AML
IGHMBP2	Intracellular	4.00811	1.07394	AML
INPP5D	Membrane	4.00706	4.79458	AML
ITM2A	Membrane	4.00046	5.59303	AML
ACOT13	Intracellular	3.99725	0.92078	AML
CSDE1	Intracellular	3.99486	7.76474	AML
EIF4G1	Intracellular	3.98001	4.79536	AML
PSMG4	Unclassified	3.97092	0.425703	AML
CEBPA	Intracellular	3.96987	0.508454	AML
MILR1	Membrane	3.95923	1.77648	AML
THOP1	Intracellular	3.94809	1.54619	AML
CEP43	Intracellular	3.94522	0.168366	AML
MIF	Extracellular	3.94458	5.31574	AML
AK2	Intracellular	3.94252	2.74273	AML
SNAPIN	Membrane	3.93368	1.79366	AML
PQBP1	Intracellular	3.92573	3.71489	AML
BCL2	Intracellular	3.91331	3.30454	AML
DLGAP5	Intracellular	3.90588	1.49144	AML
CWC15	Intracellular	3.89581	4.78833	AML
MKI67	Intracellular	3.87236	2.32126	AML
STAT2	Intracellular	3.86709	3.90707	AML
SLC16A1	Membrane	3.86549	0.641571	AML
ELAC1	Intracellular	3.86549	0.333649	AML
TXLNA	Unclassified	3.8618	3.75933	AML
BNIP3L	Membrane	3.84655	5.88072	AML
CALCOCO2	Intracellular	3.84652	4.3677	AML
DDA1	Unclassified	3.82863	3.13132	AML
SEC31A	Intracellular	3.82535	3.87906	AML
NFKB1	Intracellular	3.82093	5.19514	AML
CLEC11A	Extracellular	3.81538	1.67894	AML
RALY	Intracellular	3.79384	4.30201	AML
EGF	Membrane	3.78009	-2.64121	AML
TCOF1	Intracellular	3.77568	1.72828	AML
CASP7	Extracellular	3.77142	2.82104	AML
TRAF2	Intracellular	3.76807	1.1245	AML
GLYR1	Intracellular	3.75897	3.5122	AML
TRIM21	Intracellular	3.75869	3.34877	AML
TP53	Intracellular	3.75584	2.11691	AML
NOS3	Membrane	3.75022	-2.38451	AML
IRAG2	Intracellular	3.74935	3.31661	AML
UBE2L6	Unclassified	3.73682	4.3543	AML
PTPN6	Intracellular	3.71973	5.65699	AML
ESYT2	Membrane	3.71359	5.44409	AML
BAX	Intracellular	3.70651	3.55882	AML
ZBTB17	Intracellular	3.7046	3.44315	AML
DPY30	Intracellular	3.70138	2.21257	AML
MVK	Intracellular	3.70121	-0.912041	AML
CACYBP	Intracellular	3.70113	3.88427	AML
VPS4B	Unclassified	3.68562	4.68992	AML
TNFSF13B	Extracellular	3.67806	1.40084	AML
MGMT	Intracellular	3.66959	1.367	AML
AARSD1	Intracellular	3.6683	1.56	AML
SETMAR	Intracellular	3.66076	1.20407	AML
CXCL8	Extracellular	3.66062	8.67561	AML
SIRT1	Intracellular	3.65513	4.37403	AML
OGFR	Intracellular	3.65282	3.51154	AML
PSIP1	Intracellular	3.64895	3.72259	AML
NAA80	Intracellular	3.63774	1.41784	AML
ASPSCR1	Intracellular	3.62971	0.262094	AML
NFU1	Intracellular	3.62905	3.17797	AML
TBCA	Intracellular	3.62883	3.61979	AML
ANXA2	Extracellular	3.60878	3.84202	AML
SIRT2	Intracellular	3.60793	2.12339	AML
TIA1	Intracellular	3.60213	3.63046	AML
EPO	Extracellular	3.59112	-3.55627	AML
PAG1	Membrane	3.57232	2.69834	AML
KIFBP	Intracellular	3.56076	-0.373507	AML
RTN4IP1	Intracellular	3.54884	0.664397	AML
FGFBP3	Extracellular	3.54828	-0.668263	AML
IL1B	Extracellular	3.54634	1.81058	AML
SNX2	Unclassified	3.53809	4.3801	AML
FOXJ3	Intracellular	3.53804	3.98658	AML
TOR1AIP1	Intracellular	3.50206	4.62947	AML
FKBP4	Intracellular	3.49804	2.83435	AML
PCBP2	Intracellular	3.48899	4.88265	AML
COMT	Membrane	3.48869	1.97832	AML
NADK	Unclassified	3.47778	3.03118	AML
SPART	Intracellular	3.47284	2.94168	AML
TREML1	Membrane	3.46973	-2.84234	AML
SNRPB2	Intracellular	3.46694	4.5736	AML
METAP1D	Intracellular	3.46476	-0.0783707	AML
ABL1	Intracellular	3.45398	2.47274	AML
TTF2	Intracellular	3.45228	1.15899	AML
GOPC	Intracellular	3.44558	2.72899	AML
ILKAP	Intracellular	3.44368	3.4211	AML
HPSE	Extracellular	3.44177	-0.15438	AML
FUS	Intracellular	3.42916	4.03215	AML
PLEKHO1	Membrane	3.42164	4.35912	AML
JPT2	Intracellular	3.40439	1.48027	AML
DXO	Intracellular	3.40306	2.23357	AML
GIMAP8	Intracellular	3.40292	1.72289	AML
BOLA1	Intracellular	3.39318	0.703756	AML
ARF6	Membrane	3.38329	6.81362	AML
SAFB2	Intracellular	3.37839	4.6578	AML
TIMP3	Extracellular	3.37738	-2.46052	AML
BACH1	Intracellular	3.36585	6.21772	AML
CASC3	Intracellular	3.35619	3.74891	AML
CCND2	Intracellular	3.34849	5.05675	AML
KIF20B	Intracellular	3.33359	3.41936	AML
HSBP1	Intracellular	3.33292	2.34634	AML
ANKMY2	Unclassified	3.33064	2.89089	AML
SUGT1	Intracellular	3.32851	2.40937	AML
CPPED1	Intracellular	3.32832	1.7409	AML
USP8	Membrane	3.32786	2.555	AML
CIT	Intracellular	3.32742	-1.15636	AML
ATG16L1	Intracellular	3.32485	4.11441	AML
ARFIP1	Intracellular	3.31334	1.37525	AML
PRKRA	Intracellular	3.312	2.27351	AML
IL10	Extracellular	3.30886	-0.317679	AML
CASP10	Unclassified	3.29759	2.38312	AML
ZCCHC8	Intracellular	3.27905	2.90031	AML
SERPINB1	Extracellular	3.27798	5.68647	AML
DECR1	Intracellular	3.27515	2.41462	AML
SLC1A4	Membrane	3.27051	0.512534	AML
DNAJB14	Intracellular	3.26553	3.5234	AML
USO1	Intracellular	3.26522	4.12089	AML
ING1	Intracellular	3.26491	2.72496	AML
DGCR6	Intracellular	3.26467	-0.779069	AML
MPHOSPH8	Intracellular	3.26198	3.82494	AML
TPR	Intracellular	3.25379	4.67899	AML
FLT3	Membrane	3.25121	1.00966	AML
DDHD2	Intracellular	3.24814	3.0102	AML
NUMB	Membrane	3.24124	2.80521	AML
DDX58	Intracellular	3.24007	1.70568	AML
RILPL2	Intracellular	3.22501	5.04328	AML
SERPINB8	Intracellular	3.22165	0.416027	AML
SWAP70	Membrane	3.21977	4.49157	AML
NMNAT1	Intracellular	3.20881	0.25813	AML
CALCA	Extracellular	3.19731	-3.64468	AML
MED18	Intracellular	3.1936	0.842328	AML
TAX1BP1	Intracellular	3.18663	5.07523	AML
CD300LF	Membrane	3.18585	0.846043	AML
UNG	Intracellular	3.17791	1.54605	AML
RABGAP1L	Intracellular	3.17064	3.33001	AML
SAMD9L	Intracellular	3.16657	3.34591	AML
LYAR	Intracellular	3.16295	2.99349	AML
SMNDC1	Intracellular	3.15218	3.32196	AML
TARBP2	Intracellular	3.1494	1.16328	AML
RBPMS	Intracellular	3.14302	-3.01108	AML
FOS	Intracellular	3.14272	8.33702	AML
XIAP	Intracellular	3.13646	3.30277	AML
RALB	Membrane	3.13511	3.80381	AML
CDC27	Intracellular	3.13005	3.58341	AML
XRCC4	Intracellular	3.12831	1.07611	AML
LIF	Extracellular	3.12257	-1.39694	AML
PRG2	Extracellular	3.11351	-1.16599	AML
AHCY	Intracellular	3.10795	3.37596	AML
ANGPT1	Extracellular	3.10624	-1.27013	AML
NIT2	Intracellular	3.10126	1.05177	AML
CD40LG	Extracellular	3.09984	-0.97435	AML
MAP2K1	Membrane	3.07686	4.53586	AML
SH2D1A	Intracellular	3.07378	5.17109	AML
LMNB2	Intracellular	3.06988	2.53711	AML
EVI5	Intracellular	3.06899	1.75873	AML
POLR2F	Intracellular	3.06565	1.53783	AML
SPINK2	Extracellular	3.06236	0.461343	AML
ARL2BP	Intracellular	3.06207	5.24262	AML
STX4	Membrane	3.05787	2.55727	AML
CEP85	Intracellular	3.04465	2.10133	AML
LATS1	Intracellular	3.03444	3.00661	AML
SSNA1	Intracellular	3.03378	4.00168	AML
LRRFIP1	Intracellular	3.02576	4.82774	AML
CETN3	Intracellular	3.02279	0.804333	AML
NMI	Extracellular	3.02173	3.59639	AML
HHEX	Intracellular	3.01784	4.70097	AML
PPP1R9B	Membrane	3.01549	5.67083	AML
DARS1	Intracellular	3.01402	4.21798	AML
LILRB4	Membrane	3.00932	-1.57943	AML
HGF	Unclassified	2.98083	-1.90237	AML
PIBF1	Extracellular	2.97878	3.33083	AML
SNU13	Intracellular	2.97285	4.34616	AML
BRAP	Intracellular	2.97236	4.09814	AML
MECR	Intracellular	2.95946	-0.297443	AML
NAPRT	Intracellular	2.95421	2.55684	AML
GFER	Extracellular	2.93379	2.45186	AML
PRKAR2A	Membrane	2.93319	3.51729	AML
LONP1	Intracellular	2.92658	2.87804	AML
TBL1X	Intracellular	2.92216	1.95375	AML
KLF4	Intracellular	2.91523	3.153	AML
MAD1L1	Intracellular	2.91475	2.38616	AML
NAGK	Unclassified	2.91439	1.72153	AML
TALDO1	Intracellular	2.90877	4.57501	AML
HSPA1A	Extracellular	2.90818	2.97768	AML
EXOSC10	Intracellular	2.89097	3.51125	AML
ATP6V1G2	Unclassified	2.88938	-2.57583	AML
SRPK2	Intracellular	2.86593	2.98661	AML
CDC37	Intracellular	2.85795	5.35872	AML
NMT1	Membrane	2.85776	3.06394	AML
NUDT5	Intracellular	2.85448	2.45645	AML
GPI	Extracellular	2.85333	2.3293	AML
BTLA	Membrane	2.85262	0.331191	AML
PRDX1	Intracellular	2.84397	4.56383	AML
MPIG6B	Membrane	2.84325	-2.41264	AML
TSNAX	Intracellular	2.82892	2.93757	AML
NPM1	Intracellular	2.82796	6.83871	AML
PAIP2B	Unclassified	2.82039	-0.464706	AML
GIGYF2	Unclassified	2.81846	2.41474	AML
USP28	Intracellular	2.8146	2.54454	AML
TPD52L2	Unclassified	2.81439	3.97145	AML
RBM19	Intracellular	2.80779	3.69177	AML
FGR	Membrane	2.80532	3.70042	AML
FOSB	Intracellular	2.80034	5.97388	AML
STK11	Membrane	2.79183	3.03772	AML
OGA	Intracellular	2.78772	5.74113	AML
CHM	Intracellular	2.78415	0.724167	AML
SCRIB	Membrane	2.77928	2.38165	AML
CETN2	Intracellular	2.76813	2.61086	AML
TANK	Intracellular	2.75519	4.38689	AML
PDAP1	Unclassified	2.74732	4.46304	AML
UROS	Unclassified	2.72928	1.41818	AML
TSC22D1	Membrane	2.72618	2.67388	AML
RBKS	Intracellular	2.72449	0.985589	AML
ENO1	Membrane	2.71918	6.39071	AML
MORC3	Intracellular	2.71773	5.39907	AML
PLCB2	Unclassified	2.71681	3.65753	AML
ELOA	Intracellular	2.71668	4.13665	AML
ATXN10	Intracellular	2.71019	2.96828	AML
ARTN	Extracellular	2.70858	-2.82176	AML
LZTFL1	Intracellular	2.70308	1.06973	AML
BRD3	Intracellular	2.6826	2.32205	AML
APBB1IP	Membrane	2.6807	3.45876	AML
CHEK2	Intracellular	2.67657	0.586611	AML
ATP5IF1	Intracellular	2.67517	4.26329	AML
UBXN1	Intracellular	2.66399	5.75692	AML
ERI1	Intracellular	2.66202	2.08925	AML
JUN	Intracellular	2.66101	8.86029	AML
CEP152	Intracellular	2.65937	0.988523	AML
PDCD5	Unclassified	2.65684	3.26294	AML
TBC1D5	Unclassified	2.65458	3.61668	AML
GRSF1	Intracellular	2.65168	3.47442	AML
PGD	Intracellular	2.64298	4.95885	AML
CENPF	Intracellular	2.63885	2.42799	AML
EBAG9	Intracellular	2.63535	2.39578	AML
SLC9A3R1	Intracellular	2.62632	4.94014	AML
CLSPN	Intracellular	2.61405	0.383611	AML
PAXX	Intracellular	2.60801	2.65375	AML
NUB1	Intracellular	2.60801	4.46047	AML
ATP6V1G1	Unclassified	2.60761	5.52796	AML
HCLS1	Membrane	2.60599	5.79065	AML
EIF1AX	Intracellular	2.5792	4.99801	AML
GBP1	Extracellular	2.55861	0.154741	AML
APEX1	Intracellular	2.55453	5.49246	AML
SIGLEC5	Membrane	2.54924	-0.459966	AML
SLC27A4	Intracellular	2.53369	0.160822	AML
TRAF3	Intracellular	2.52467	2.99678	AML
RRAS	Membrane	2.51502	0.979205	AML
RBM17	Intracellular	2.50942	4.40618	AML
GRPEL1	Intracellular	2.50172	3.20397	AML
AZI2	Intracellular	2.49034	2.1882	AML
MAX	Intracellular	2.48534	4.57871	AML
LYN	Membrane	2.47979	5.23233	AML
ZHX2	Intracellular	2.47301	1.69374	AML
RAB44	Membrane	2.46931	-0.785019	AML
GORASP2	Intracellular	2.46905	3.18234	AML
DDT	Intracellular	2.44483	3.05516	AML
MNAT1	Intracellular	2.44143	1.61315	AML
HMMR	Intracellular	2.43945	0.959552	AML
SRP14	Intracellular	2.43253	6.44233	AML
CD300C	Membrane	2.41825	1.19346	AML
RPL14	Intracellular	2.40841	6.90635	AML
TNFAIP2	Unclassified	2.39834	2.87398	AML
CEP20	Intracellular	2.39666	3.84008	AML
YTHDF3	Intracellular	2.39006	5.18327	AML
GPKOW	Intracellular	2.38554	3.3878	AML
YJU2	Intracellular	2.38486	4.91106	AML
RCC1	Intracellular	2.37233	2.94254	AML
PTTG1	Intracellular	2.37147	2.26434	AML
TNFRSF6B	Extracellular	2.36534	-3.70005	AML
EFNA4	Extracellular	2.35091	0.127015	AML
SERPINE2	Extracellular	2.34712	-2.57429	AML
CD300E	Membrane	2.32997	2.15653	AML
GP1BB	Membrane	2.32987	-3.70005	AML
EIF2AK3	Intracellular	2.32979	4.22016	AML
COMMD1	Intracellular	2.32286	2.52571	AML
CLEC1B	Membrane	2.31189	-3.22666	AML
PARP1	Intracellular	2.30169	2.74731	AML
DKK1	Extracellular	2.30078	-3.60881	AML
ENOX2	Extracellular	2.29889	1.29504	AML
PPP1R2	Unclassified	2.29737	6.32488	AML
PPP3R1	Membrane	2.29734	5.21148	AML
ENTR1	Intracellular	2.2965	3.06375	AML
MLLT1	Intracellular	2.29587	1.78044	AML
CDC26	Intracellular	2.29107	3.592	AML
RNF168	Intracellular	2.28933	4.00037	AML
IL1RN	Extracellular	2.28451	-0.802784	AML
CENPJ	Intracellular	2.25782	1.98609	AML
RNASEH2A	Intracellular	2.25544	1.1599	AML
NEDD9	Intracellular	2.2554	2.78926	AML
LGALS9	Extracellular	2.24959	2.41798	AML
WASHC3	Unclassified	2.24885	2.6186	AML
BECN1	Intracellular	2.24047	4.37689	AML
GLRX5	Intracellular	2.23873	3.94323	AML
FKBPL	Unclassified	2.23817	0.0759588	AML
CCDC50	Intracellular	2.23781	1.89668	AML
AZU1	Unclassified	2.21801	0.716824	AML
BDNF	Extracellular	2.21543	-3.58804	AML
LBR	Intracellular	2.21265	4.6457	AML
CLEC12A	Membrane	2.20847	0.821031	AML
NUDC	Intracellular	2.20649	3.5931	AML
S100A3	Intracellular	2.20134	-1.68793	AML
AIF1	Intracellular	2.19291	4.46359	AML
BLNK	Membrane	2.19175	-1.40122	AML
PLIN3	Intracellular	2.19013	3.09422	AML
CLNS1A	Intracellular	2.18793	4.2749	AML
BAIAP2	Membrane	2.18369	-0.407604	AML
SIRPB1	Membrane	2.18062	-1.47419	AML
CERT1	Intracellular	2.1596	2.76217	AML
L3HYPDH	Unclassified	2.15495	0.757333	AML
TPMT	Intracellular	2.14829	2.64497	AML
CASP8	Intracellular	2.14476	4.09706	AML
TXNRD1	Intracellular	2.13961	3.95251	AML
SMAD3	Intracellular	2.13694	2.69744	AML
LRRC25	Membrane	2.13177	1.16662	AML
PRDX3	Intracellular	2.12567	2.93251	AML
CHCHD10	Intracellular	2.11727	3.35273	AML
TRIAP1	Intracellular	2.10712	4.88602	AML
OCLN	Membrane	2.09885	-2.12439	AML
NENF	Extracellular	2.08734	3.50272	AML
DIABLO	Intracellular	2.07561	2.80393	AML
FXYD5	Membrane	2.04364	5.59178	AML
CCL23	Extracellular	2.03979	-3.70005	AML
TADA3	Intracellular	2.03432	2.78826	AML
CLEC5A	Membrane	2.03374	-1.38345	AML
DTNB	Intracellular	2.02651	0.041341	AML
TNFRSF10B	Membrane	2.02026	3.81311	AML
ZNF174	Intracellular	2.01775	0.636782	AML
ARID4B	Intracellular	2.01771	5.25222	AML
TIGAR	Intracellular	2.00453	0.45044	AML
IL1RL1	Extracellular	1.99795	-1.14075	AML
FCAR	Extracellular	1.98747	1.57737	AML
SH3BP1	Intracellular	1.98595	2.65092	AML
CEP290	Intracellular	1.98436	1.10717	AML
LEO1	Intracellular	1.98227	2.05079	AML
SUOX	Intracellular	1.97679	-1.2397	AML
IL6	Extracellular	1.97657	3.31438	AML
IFI30	Extracellular	1.97631	4.3349	AML
CSF3R	Extracellular	1.97254	1.39375	AML
LMNB1	Intracellular	1.96483	3.32614	AML
IGFBP1	Extracellular	1.93867	-3.70005	AML
FMNL1	Membrane	1.93428	4.83452	AML
MORF4L2	Intracellular	1.93401	4.59956	AML
GADD45GIP1	Intracellular	1.92249	3.77498	AML
PDGFB	Extracellular	1.91663	-1.66325	AML
TBCC	Intracellular	1.9038	5.51812	AML
IMMT	Intracellular	1.90132	3.74643	AML
DDX39A	Intracellular	1.88531	4.5739	AML
PPBP	Extracellular	1.88433	0.222006	AML
HBEGF	Extracellular	1.87724	2.6638	AML
SLIRP	Intracellular	1.87199	2.38803	AML
CLC	Intracellular	1.86516	-1.79644	AML
THAP12	Unclassified	1.86098	4.43476	AML
CEP164	Intracellular	1.85736	1.14703	AML
FDX1	Intracellular	1.84822	3.63658	AML
MCEE	Intracellular	1.84462	1.18917	AML
C7orf50	Extracellular	1.83747	2.10206	AML
HMOX2	Intracellular	1.83414	2.98713	AML
SSB	Intracellular	1.83052	4.47755	AML
ALMS1	Intracellular	1.82444	2.40122	AML
VSIG4	Membrane	1.81054	-1.66749	AML
TNFRSF1B	Extracellular	1.80458	4.93929	AML
LETM1	Intracellular	1.79887	3.22971	AML
PCBD1	Intracellular	1.79474	1.20664	AML
PDGFA	Extracellular	1.78799	-0.603857	AML
RNASE6	Extracellular	1.78237	2.22735	AML
CASP1	Membrane	1.78182	3.58342	AML
PPP2R5A	Intracellular	1.78158	4.90043	AML
MTHFD2	Intracellular	1.76967	1.54903	AML
GBP2	Intracellular	1.76847	3.9844	AML
TNFRSF1A	Extracellular	1.76453	2.0933	AML
GRK5	Membrane	1.75607	1.34196	AML
DHPS	Unclassified	1.75415	3.64764	AML
HK2	Intracellular	1.74759	2.64794	AML
MTIF3	Intracellular	1.73804	3.12616	AML
SPARC	Extracellular	1.73684	0.0821792	AML
ERCC1	Intracellular	1.69695	1.9076	AML
FEN1	Intracellular	1.6915	2.39674	AML
NPC2	Extracellular	1.68579	3.26553	AML
DYNC1H1	Intracellular	1.68384	3.86988	AML
TPSD1	Extracellular	1.65552	-2.66578	AML
MORF4L1	Intracellular	1.65256	5.94411	AML
NINJ1	Extracellular	1.64028	4.12955	AML
CLASP1	Intracellular	1.61623	3.24844	AML
DCTN6	Intracellular	1.61278	3.39708	AML
AGRP	Extracellular	1.60278	-2.18613	AML
SMPDL3B	Extracellular	1.59301	-2.67714	AML
CEP350	Intracellular	1.58843	4.32363	AML
GATD3	Intracellular	1.58592	0.107825	AML
TGFBR1	Membrane	1.57573	4.10075	AML
UHRF2	Intracellular	1.55985	4.13811	AML
NFYA	Intracellular	1.55441	3.47453	AML
AREG	Membrane	1.52667	2.39691	AML
CBX2	Intracellular	1.5042	-1.99248	AML
COX6B1	Intracellular	1.48688	4.93779	AML
FDX2	Intracellular	1.46748	-2.5719	AML
SDHB	Intracellular	1.45569	4.03462	AML
SERPINE1	Extracellular	1.40654	-0.669245	AML
CCL5	Extracellular	1.39901	-3.70005	AML
TIMM8A	Intracellular	1.39585	-0.294139	AML
SDC4	Extracellular	1.374	1.32972	AML
CTF1	Extracellular	1.36408	-3.0279	AML
KAZN	Intracellular	1.36339	-3.31775	AML
PLA2G2A	Extracellular	1.34477	-3.63922	AML
GDF15	Extracellular	1.33887	-0.501024	AML
MAPK9	Intracellular	1.33595	1.77084	AML
GCHFR	Intracellular	1.32499	0.762135	AML
EDAR	Membrane	1.27625	-0.0443261	AML
BST2	Membrane	1.26725	5.06601	AML
AIFM1	Intracellular	1.25036	0.273537	AML
PTPRZ1	Extracellular	1.25005	-3.69466	AML
CEACAM21	Membrane	1.24987	1.96782	AML
GP6	Membrane	1.24689	-2.45631	AML
GPC5	Extracellular	1.24033	-3.54921	AML
COX5B	Intracellular	1.23977	5.31836	AML
VEGFC	Extracellular	1.19387	-3.30022	AML
LAIR1	Membrane	1.17415	2.22166	AML
CCN2	Extracellular	1.16011	-2.44698	AML
ECHS1	Intracellular	1.14982	4.19262	AML
POMC	Extracellular	1.14676	-0.388392	AML
BLOC1S2	Intracellular	1.12616	4.91868	AML
GPRC5C	Membrane	1.12184	-2.64471	AML
DNPEP	Intracellular	1.10783	1.90885	AML
MMP9	Extracellular	1.10483	-0.690814	AML
MICALL2	Membrane	1.08434	0.324546	AML
PDRG1	Intracellular	1.02369	3.26428	AML
BTC	Extracellular	0.9802	-3.51609	AML
LARP1	Intracellular	0.972595	4.09765	AML
VWA5A	Unclassified	0.949184	-0.758834	AML
CD226	Membrane	0.941889	1.45893	AML
CCL28	Extracellular	0.925168	0.479759	AML
PF4	Extracellular	0.866116	-0.885862	AML
ELAVL4	Intracellular	0.8573	-3.46391	AML
CXCL12	Extracellular	0.854805	-0.940109	AML
ITGA5	Membrane	0.845905	3.80929	AML
APP	Extracellular	0.837984	0.578711	AML
FUT8	Intracellular	0.806121	2.16421	AML
CEACAM20	Unclassified	0.791247	-3.70005	AML
XCL1	Extracellular	0.774332	2.00935	AML
IL12A_IL12B	Extracellular	0.765863		AML
FABP1	Intracellular	0.740079	-3.70005	AML
TRAF3IP2	Unclassified	0.718442	1.77738	AML
PER3	Intracellular	0.668058	-0.73622	AML
DHODH	Intracellular	0.632432	-0.287305	AML
LAP3	Intracellular	0.629147	3.72667	AML
VIM	Membrane	0.618916	8.20691	AML
IL7	Extracellular	0.611174	-2.18851	AML
APPL2	Membrane	0.593258	2.89805	AML
NPY	Extracellular	0.499589	-3.45527	AML
TNFSF11	Extracellular	0.471721	-2.92601	AML
CCL17	Extracellular	0.469068	-3.63351	AML
PRC1	Intracellular	0.456658	2.26719	AML
MSLN	Extracellular	0.455168	-2.06745	AML
CCN1	Extracellular	0.376995	-2.07547	AML
PLXNA4	Membrane	0.369179	-2.79103	AML
IL12B	Extracellular	0.362926	-3.37727	AML
HMGCL	Intracellular	0.317337	-0.251726	AML
OSTN	Extracellular	0.286316	-3.22426	AML
CCN3	Extracellular	0.270795	-2.07393	AML
GJA8	Membrane	0.228332	-3.70005	AML
CHAD	Extracellular	0.216879	-3.06596	AML
IL5RA	Membrane	0.183626	-0.893476	AML
PTPN9	Intracellular	0.182963	1.43052	AML
SUGP1	Intracellular	0.119053	2.21769	AML
CLEC4C	Membrane	-0.0022	-2.75356	AML
FGF21	Extracellular	-0.00507895	-3.66229	AML
CCL13	Extracellular	-0.00624211	-3.59253	AML
CDON	Membrane	-0.0373895	-3.0525	AML
SMS	Unclassified	-0.0671947	4.94953	AML
BRD2	Intracellular	-0.0737789	5.59897	AML
RELB	Intracellular	-0.0956368	5.6384	AML
CCL8	Extracellular	-0.145789	-3.58945	AML
SORD	Intracellular	-0.223437	-0.381589	AML
CXCL3	Extracellular	-0.231905	1.20964	AML
PLXNB3	Membrane	-0.293784	-3.00592	AML
PRSS27	Extracellular	-0.546511	-2.94125	AML
CXCL5	Extracellular	-0.559968	-3.0791	AML
TMPRSS15	Membrane	-0.561132	-3.49452	AML
FGL1	Extracellular	-0.572532	-3.56956	AML
CCL22	Extracellular	-0.739921	-3.16838	AML
CBS	Intracellular	-0.753984	-3.44886	AML
BGLAP	Extracellular	-1.05438	-1.81116	AML
CPA2	Extracellular	-1.06685	-3.48946	AML
FUT1	Intracellular	-1.09111	-1.97886	AML
KITLG	Extracellular	-1.14895	-2.24185	AML
TMCO5A	Membrane	-1.36448	-3.70005	AML
CRISP3	Extracellular	-1.38124	-2.67275	AML
AKR1C4	Intracellular	-1.40132	-3.70005	AML
BATF	Intracellular	-1.51122	1.99194	AML
CRH	Extracellular	-1.81359	-3.6702	AML
GDF2	Extracellular	-1.98358	-3.70005	AML
HMCN2	Extracellular	-2.15632	-3.65071	AML
GCG	Extracellular	-2.22897	-3.70005	AML
CD3G	Membrane	-2.27882	6.31597	AML
ALPI	Membrane	-2.66199	-3.65918	AML
FLT3LG	Extracellular	-3.04826	0.0551214	AML
BPIFA2	Extracellular	-3.37798	-3.70005	AML
BPIFB1	Extracellular	-3.44575	-3.70005	AML

### Sheet: Table S12 T-ALL annot -mRNA
Table S12. Annotation of T-ALL differentially expressed proteins and average transcript levels from RNA-seq data
Protein/gene	Uniprot annotation	avg NPX	avg log2(CPM)	Immunophenotype
DUT	Intracellular	8.96197	5.16147	T-ALL
SH2D1A	Intracellular	6.98028	5.12966	T-ALL
FARSA	Intracellular	6.58724	4.48538	T-ALL
CDK1	Intracellular	6.56114	3.30078	T-ALL
IKZF2	Intracellular	6.44089	4.48084	T-ALL
SATB1	Intracellular	6.34892	4.32512	T-ALL
DNAJC9	Membrane	6.27587	5.2523	T-ALL
TRIM24	Intracellular	6.26529	3.87769	T-ALL
RAD51	Intracellular	6.24556	2.59229	T-ALL
PMVK	Intracellular	6.22836	2.59182	T-ALL
THTPA	Intracellular	6.08307	0.876049	T-ALL
DNAJB1	Intracellular	6.05266	2.58731	T-ALL
KIF22	Intracellular	5.99268	4.83096	T-ALL
TBCB	Intracellular	5.91782	3.45658	T-ALL
CORO1A	Intracellular	5.89324	4.53378	T-ALL
MKI67	Intracellular	5.807	5.22678	T-ALL
RRM2	Intracellular	5.79109	3.36329	T-ALL
VAV3	Unclassified	5.78974	4.60528	T-ALL
STAT5B	Intracellular	5.74261	4.9867	T-ALL
TP53BP1	Intracellular	5.73681	3.78625	T-ALL
SCAMP3	Membrane	5.70397	3.15294	T-ALL
PSMG3	Unclassified	5.69419	2.08278	T-ALL
PAGR1	Intracellular	5.69181	2.07202	T-ALL
NT5C	Intracellular	5.66317	3.15605	T-ALL
UFD1	Intracellular	5.65161	2.41422	T-ALL
PMS1	Intracellular	5.64948	2.95117	T-ALL
BAG4	Intracellular	5.6412	3.01813	T-ALL
CD28	Membrane	5.60537	1.73335	T-ALL
CCAR2	Intracellular	5.60169	4.30903	T-ALL
CD7	Membrane	5.5669	3.17503	T-ALL
GRAP2	Intracellular	5.56478	2.77751	T-ALL
ARF6	Membrane	5.55646	4.31061	T-ALL
NACC1	Intracellular	5.50044	2.62944	T-ALL
EIF4E	Intracellular	5.49241	3.94001	T-ALL
ITM2A	Membrane	5.49229	6.85684	T-ALL
CRACR2A	Membrane	5.47642	1.34716	T-ALL
GMFG	Unclassified	5.47314	6.28339	T-ALL
CRYZL1	Unclassified	5.46989	1.64044	T-ALL
TDP1	Intracellular	5.42028	2.53067	T-ALL
RCOR1	Intracellular	5.39273	3.67959	T-ALL
MITD1	Membrane	5.35921	1.75026	T-ALL
DFFA	Intracellular	5.33213	2.84202	T-ALL
PMM2	Intracellular	5.32931	1.83277	T-ALL
DYNLT1	Intracellular	5.30326	0.911573	T-ALL
EIF2AK2	Intracellular	5.28387	3.33888	T-ALL
FOXJ3	Intracellular	5.2588	3.57301	T-ALL
IRAK1	Intracellular	5.25402	3.8377	T-ALL
ARHGEF1	Membrane	5.2461	3.88386	T-ALL
EEF1D	Intracellular	5.23332	5.06493	T-ALL
ZNRD2	Intracellular	5.2277	1.93961	T-ALL
VPS4B	Unclassified	5.19914	4.1151	T-ALL
YARS1	Intracellular	5.19332	3.44325	T-ALL
DDA1	Unclassified	5.19211	2.12303	T-ALL
TRIM25	Intracellular	5.18946	2.66779	T-ALL
ESYT2	Membrane	5.18593	5.51888	T-ALL
BAX	Intracellular	5.16988	2.43087	T-ALL
FKBP5	Intracellular	5.16036	2.68577	T-ALL
TOP2B	Intracellular	5.16033	6.82812	T-ALL
YY1	Intracellular	5.1523	4.30258	T-ALL
HNRNPK	Intracellular	5.13869	7.18426	T-ALL
TIA1	Intracellular	5.13724	4.38664	T-ALL
HDGFL2	Intracellular	5.12878	3.63739	T-ALL
NBN	Intracellular	5.11289	4.28369	T-ALL
SIRT1	Intracellular	5.07162	2.93144	T-ALL
TCOF1	Intracellular	5.07102	3.2493	T-ALL
NAA10	Intracellular	5.06824	2.22322	T-ALL
GATA3	Intracellular	5.05807	3.25377	T-ALL
RNF41	Unclassified	5.04653	1.96554	T-ALL
GIT1	Intracellular	5.04202	3.0082	T-ALL
RRM2B	Intracellular	5.03386	1.81958	T-ALL
EDF1	Intracellular	4.99317	5.80675	T-ALL
SART1	Intracellular	4.99076	4.28405	T-ALL
BCL2	Intracellular	4.98181	1.82424	T-ALL
CACNB3	Intracellular	4.97818	1.52422	T-ALL
AKT2	Membrane	4.97578	2.53948	T-ALL
DCTPP1	Intracellular	4.95201	3.11861	T-ALL
ITPA	Intracellular	4.94948	3.28131	T-ALL
PKD2	Extracellular	4.94364	3.40544	T-ALL
TP53	Intracellular	4.93692	3.88801	T-ALL
CRKL	Unclassified	4.9302	4.71557	T-ALL
DTYMK	Unclassified	4.92292	2.76643	T-ALL
KCTD5	Intracellular	4.91756	2.31083	T-ALL
TTF2	Intracellular	4.89882	3.04764	T-ALL
MIF	Extracellular	4.87484	5.0029	T-ALL
WDR46	Intracellular	4.87232	3.54481	T-ALL
CACYBP	Intracellular	4.8706	4.23912	T-ALL
RALY	Intracellular	4.86567	3.82141	T-ALL
TBCA	Intracellular	4.85716	4.10215	T-ALL
IGHMBP2	Intracellular	4.85294	1.51599	T-ALL
ING1	Intracellular	4.81884	1.42122	T-ALL
SETMAR	Intracellular	4.81809	2.83737	T-ALL
CWC15	Intracellular	4.79748	4.25139	T-ALL
CCNE1	Intracellular	4.76312	1.27001	T-ALL
NFATC3	Intracellular	4.74773	3.95785	T-ALL
EIF4EBP1	Intracellular	4.74622	3.86001	T-ALL
BCR	Unclassified	4.74027	4.07184	T-ALL
ABL1	Intracellular	4.73461	3.49495	T-ALL
NFATC1	Intracellular	4.73058	0.154057	T-ALL
SDCCAG8	Intracellular	4.72842	3.37863	T-ALL
HNRNPUL1	Intracellular	4.70962	5.3123	T-ALL
ADGRG1	Extracellular	4.70384	3.59976	T-ALL
EIF4G1	Intracellular	4.70297	5.4666	T-ALL
SNAP29	Intracellular	4.69956	2.64665	T-ALL
ZBTB17	Intracellular	4.69742	2.59025	T-ALL
DBNL	Membrane	4.6963	2.42409	T-ALL
CSDE1	Intracellular	4.69344	6.80629	T-ALL
USP8	Membrane	4.67984	1.85453	T-ALL
CEP170	Intracellular	4.66661	3.48243	T-ALL
TK1	Intracellular	4.66207	3.38587	T-ALL
TDRKH	Intracellular	4.66161	1.33257	T-ALL
SSNA1	Intracellular	4.65968	3.69589	T-ALL
ACOT13	Intracellular	4.63993	2.12841	T-ALL
OXCT1	Intracellular	4.6371	3.47318	T-ALL
MAVS	Intracellular	4.63309	2.4666	T-ALL
PQBP1	Intracellular	4.6273	3.06089	T-ALL
UBE2L6	Unclassified	4.62661	4.40029	T-ALL
GTPBP2	Unclassified	4.62297	2.55825	T-ALL
CETN2	Intracellular	4.60443	3.21436	T-ALL
AKR1B1	Intracellular	4.59271	3.27573	T-ALL
MVK	Intracellular	4.5887	0.144069	T-ALL
PSMG4	Unclassified	4.58672	0.674805	T-ALL
SNRPB2	Intracellular	4.57806	4.33653	T-ALL
BAP18	Intracellular	4.57531	1.37085	T-ALL
MGMT	Intracellular	4.56422	1.66871	T-ALL
MAP4K5	Intracellular	4.53782	2.88916	T-ALL
PSIP1	Intracellular	4.53382	4.85198	T-ALL
HDGF	Extracellular	4.52792	6.10943	T-ALL
CIAPIN1	Intracellular	4.52164	3.18367	T-ALL
CD5	Membrane	4.52137	2.39619	T-ALL
CEP43	Intracellular	4.50908	0.629575	T-ALL
AARSD1	Intracellular	4.50461	1.17057	T-ALL
CIRBP	Intracellular	4.50186	4.67303	T-ALL
DTX3	Intracellular	4.49721	2.94173	T-ALL
MYCBP2	Intracellular	4.49061	4.48851	T-ALL
CASP9	Unclassified	4.48694	-0.110038	T-ALL
ZFYVE19	Intracellular	4.47999	1.84027	T-ALL
CAMSAP1	Intracellular	4.47971	2.72061	T-ALL
NSFL1C	Intracellular	4.46487	2.8002	T-ALL
DNAJB14	Intracellular	4.46084	2.10936	T-ALL
SNAPIN	Membrane	4.4576	2.25834	T-ALL
LRCH4	Membrane	4.45594	2.76149	T-ALL
THOP1	Intracellular	4.43917	2.05344	T-ALL
EGF	Membrane	4.43867	-3.34172	T-ALL
TRAF2	Intracellular	4.43707	2.23489	T-ALL
AP1G2	Intracellular	4.43327	2.71633	T-ALL
ELAC1	Intracellular	4.42967	0.768168	T-ALL
CRADD	Intracellular	4.41104	1.03938	T-ALL
CASP7	Extracellular	4.40747	2.76895	T-ALL
DPY30	Intracellular	4.40642	2.58112	T-ALL
SLC16A1	Membrane	4.40559	3.14899	T-ALL
PAG1	Membrane	4.39213	2.52899	T-ALL
ZHX2	Intracellular	4.37479	2.25835	T-ALL
ATXN3	Intracellular	4.36954	3.10151	T-ALL
TRIM5	Intracellular	4.36744	2.98358	T-ALL
JUN	Intracellular	4.36181	5.6326	T-ALL
SLC9A3R1	Intracellular	4.35967	4.75108	T-ALL
DLGAP5	Intracellular	4.3533	3.22891	T-ALL
HEXIM1	Intracellular	4.34189	3.61661	T-ALL
BOLA2_BOLA2B	Intracellular	4.33419		T-ALL
NOS3	Membrane	4.32978	-3.09443	T-ALL
GLYR1	Intracellular	4.32087	3.55316	T-ALL
MCEMP1	Membrane	4.31961	-1.5718	T-ALL
CALCOCO2	Intracellular	4.3128	3.96285	T-ALL
LDLR	Membrane	4.30591	3.92402	T-ALL
EIF4B	Unclassified	4.30363	7.313	T-ALL
ILKAP	Intracellular	4.30339	2.51076	T-ALL
PPP1CC	Intracellular	4.2982	4.55297	T-ALL
CNP	Membrane	4.298	2.04364	T-ALL
ERBIN	Intracellular	4.28777	5.04517	T-ALL
UNG	Intracellular	4.28642	4.62224	T-ALL
CC2D1A	Intracellular	4.28491	1.43915	T-ALL
TPR	Intracellular	4.28269	5.19395	T-ALL
CIT	Intracellular	4.27802	1.94449	T-ALL
PAIP2B	Unclassified	4.27181	-0.404459	T-ALL
REPS1	Membrane	4.26567	2.76118	T-ALL
MTDH	Intracellular	4.26334	5.22586	T-ALL
MAP2K1	Membrane	4.25417	3.63828	T-ALL
PCBP2	Intracellular	4.24224	5.28302	T-ALL
CASP10	Unclassified	4.24164	2.80475	T-ALL
KIF20B	Intracellular	4.23938	3.78209	T-ALL
SNU13	Intracellular	4.23732	4.0021	T-ALL
MPHOSPH8	Intracellular	4.23431	3.73628	T-ALL
CD2AP	Intracellular	4.23299	4.46504	T-ALL
PTPN1	Intracellular	4.22363	3.63897	T-ALL
DCTD	Unclassified	4.20683	3.54778	T-ALL
RNF5	Membrane	4.20544	4.1045	T-ALL
SRPK2	Intracellular	4.19964	3.7469	T-ALL
METAP2	Intracellular	4.1989	5.16583	T-ALL
JPT2	Intracellular	4.19362	3.0753	T-ALL
MTSS2	Intracellular	4.18867	2.37157	T-ALL
DNAJA2	Membrane	4.18497	3.76386	T-ALL
TMSB10	Intracellular	4.17859	10.1567	T-ALL
CASC3	Intracellular	4.17629	4.04557	T-ALL
VAMP8	Membrane	4.17314	5.51591	T-ALL
IKBKG	Intracellular	4.17093	0.838183	T-ALL
PPME1	Unclassified	4.16856	1.96469	T-ALL
PLPBP	Unclassified	4.16418	3.41676	T-ALL
SIT1	Membrane	4.16324	1.61888	T-ALL
DCTN2	Membrane	4.16311	2.64529	T-ALL
IST1	Intracellular	4.1559	3.88965	T-ALL
STX6	Intracellular	4.15578	2.67226	T-ALL
BNIP3L	Membrane	4.15557	5.12716	T-ALL
PFKFB2	Unclassified	4.1512	2.36438	T-ALL
EGLN1	Intracellular	4.14561	0.351491	T-ALL
IRAK4	Intracellular	4.13093	2.34218	T-ALL
WAS	Intracellular	4.12871	3.803	T-ALL
MAGED1	Membrane	4.1255	4.1405	T-ALL
ASRGL1	Intracellular	4.11843	2.03494	T-ALL
TREML1	Membrane	4.11713	-3.44643	T-ALL
TRIM21	Intracellular	4.10799	3.4032	T-ALL
GRSF1	Intracellular	4.1075	4.62353	T-ALL
CETN3	Intracellular	4.10096	2.24263	T-ALL
ACYP1	Unclassified	4.09608	2.36041	T-ALL
OGFR	Intracellular	4.08828	2.88418	T-ALL
MED18	Intracellular	4.08689	1.39278	T-ALL
ARL2BP	Intracellular	4.07727	4.34125	T-ALL
USP25	Intracellular	4.07239	3.20107	T-ALL
USP28	Intracellular	4.06874	1.1007	T-ALL
SAMD9L	Intracellular	4.06836	2.25563	T-ALL
CENPF	Intracellular	4.06496	5.07965	T-ALL
DCTN1	Intracellular	4.06268	3.9523	T-ALL
EIF1AX	Intracellular	4.0586	4.35517	T-ALL
DNAJB6	Intracellular	4.05486	3.61464	T-ALL
CD6	Extracellular	4.05403	1.58964	T-ALL
PLEKHO1	Membrane	4.04922	2.97009	T-ALL
TACC3	Intracellular	4.04434	2.76314	T-ALL
IL10	Extracellular	4.03224	-2.49404	T-ALL
LATS1	Intracellular	4.03093	2.83854	T-ALL
DGCR6	Intracellular	4.0308	-1.72297	T-ALL
DDX58	Intracellular	4.0257	1.07243	T-ALL
ADD1	Membrane	4.0209	3.51987	T-ALL
PIKFYVE	Unclassified	4.01323	4.53289	T-ALL
LYAR	Intracellular	4.00624	3.45391	T-ALL
LEO1	Intracellular	4.00231	4.17813	T-ALL
GOPC	Intracellular	3.99323	3.29274	T-ALL
CASP3	Intracellular	3.98767	4.37667	T-ALL
RBM19	Intracellular	3.97492	3.62409	T-ALL
PRKRA	Intracellular	3.97454	2.46703	T-ALL
CEP152	Intracellular	3.97016	3.30895	T-ALL
SPTBN2	Intracellular	3.9679	2.65232	T-ALL
YJU2	Intracellular	3.96664	3.84923	T-ALL
CXCL8	Extracellular	3.96276	3.03941	T-ALL
GIGYF2	Unclassified	3.95731	3.17001	T-ALL
GOLGA3	Intracellular	3.95497	3.78539	T-ALL
PDAP1	Unclassified	3.94703	4.412	T-ALL
ANKMY2	Unclassified	3.94591	2.98979	T-ALL
NFU1	Intracellular	3.9343	2.70161	T-ALL
APRT	Intracellular	3.93048	4.0267	T-ALL
IRAG2	Intracellular	3.92976	3.26172	T-ALL
KIFBP	Intracellular	3.92917	0.490265	T-ALL
TXLNA	Unclassified	3.9279	4.19834	T-ALL
ATG16L1	Intracellular	3.92691	2.76237	T-ALL
BRD3	Intracellular	3.92357	3.32981	T-ALL
CDC27	Intracellular	3.92093	3.50761	T-ALL
HIP1R	Intracellular	3.91071	1.8871	T-ALL
RABEP1	Intracellular	3.90899	3.6333	T-ALL
ACP1	Intracellular	3.90797	4.2621	T-ALL
NFKBIE	Intracellular	3.89824	0.495157	T-ALL
ATXN10	Intracellular	3.89653	4.49143	T-ALL
XIAP	Intracellular	3.89264	2.80727	T-ALL
PRKAB1	Unclassified	3.88877	2.11666	T-ALL
FUS	Intracellular	3.87462	4.75532	T-ALL
NMNAT1	Intracellular	3.86879	0.621824	T-ALL
DLG4	Membrane	3.86822	1.079	T-ALL
WWP2	Intracellular	3.86451	2.12738	T-ALL
NUB1	Intracellular	3.86097	3.88255	T-ALL
ADA	Membrane	3.86067	6.7226	T-ALL
NDUFS6	Intracellular	3.85983	4.68625	T-ALL
POLR2F	Intracellular	3.85828	1.57091	T-ALL
STX4	Membrane	3.85482	1.98687	T-ALL
DXO	Intracellular	3.85426	2.0569	T-ALL
SMAD2	Intracellular	3.84364	2.77639	T-ALL
RTN4IP1	Intracellular	3.84278	0.929797	T-ALL
AP3B1	Intracellular	3.83884	4.45272	T-ALL
STAM	Intracellular	3.83334	4.48234	T-ALL
ASPSCR1	Intracellular	3.83106	0.0789085	T-ALL
TARBP2	Intracellular	3.82694	1.99553	T-ALL
GMPR2	Unclassified	3.82398	3.35995	T-ALL
RAB10	Intracellular	3.81523	4.52164	T-ALL
C7orf50	Extracellular	3.81391	0.800586	T-ALL
PIBF1	Extracellular	3.81361	3.63075	T-ALL
SV2A	Unclassified	3.80654	3.39875	T-ALL
EPHB6	Extracellular	3.80383	4.74591	T-ALL
DYNLT3	Intracellular	3.7968	2.36816	T-ALL
DNAJC6	Unclassified	3.79494	0.0432622	T-ALL
TAX1BP1	Intracellular	3.79009	3.80051	T-ALL
SEPTIN7	Intracellular	3.78674	3.70317	T-ALL
DARS1	Intracellular	3.78242	4.51981	T-ALL
FABP5	Extracellular	3.77806	4.56105	T-ALL
SMNDC1	Intracellular	3.7759	2.59022	T-ALL
ELOA	Intracellular	3.77337	3.60193	T-ALL
IL32	Extracellular	3.76453	0.242143	T-ALL
RWDD1	Unclassified	3.75269	2.92316	T-ALL
SLC27A4	Intracellular	3.75164	1.94536	T-ALL
STAMBP	Membrane	3.74783	2.23393	T-ALL
SLC1A4	Membrane	3.73913	3.24706	T-ALL
MAD1L1	Intracellular	3.73538	2.67628	T-ALL
OTUD6B	Unclassified	3.73272	3.62899	T-ALL
SIRT2	Intracellular	3.72302	1.35683	T-ALL
GBP1	Extracellular	3.71841	1.24636	T-ALL
ST13	Intracellular	3.7175	6.39029	T-ALL
SLAMF6	Membrane	3.71257	0.52229	T-ALL
DDHD2	Intracellular	3.70639	2.27676	T-ALL
ABRAXAS2	Intracellular	3.70103	3.18708	T-ALL
BOLA1	Intracellular	3.69918	1.47947	T-ALL
SAFB2	Intracellular	3.69443	3.98672	T-ALL
CLSTN3	Intracellular	3.6862	2.01263	T-ALL
NMT1	Membrane	3.68054	3.13605	T-ALL
BRAP	Intracellular	3.67598	3.11614	T-ALL
CEP20	Intracellular	3.67474	4.08385	T-ALL
GPKOW	Intracellular	3.66988	3.18143	T-ALL
LMNB2	Intracellular	3.66157	4.74185	T-ALL
RABGAP1L	Intracellular	3.65001	2.3138	T-ALL
TPD52L2	Unclassified	3.64932	2.92237	T-ALL
CEP290	Intracellular	3.63921	1.66641	T-ALL
IGBP1	Intracellular	3.63461	4.84166	T-ALL
ATP6V1G2	Unclassified	3.62488	-0.775476	T-ALL
STAT2	Intracellular	3.61544	3.26895	T-ALL
USO1	Intracellular	3.60907	4.16941	T-ALL
ZCCHC8	Intracellular	3.60856	2.25893	T-ALL
CD40LG	Extracellular	3.60114	-0.10498	T-ALL
TBL1X	Intracellular	3.59973	0.509202	T-ALL
HS6ST1	Membrane	3.59536	3.7713	T-ALL
MNAT1	Intracellular	3.58953	2.22538	T-ALL
CD3E	Membrane	3.57611	4.79991	T-ALL
COMT	Membrane	3.56849	2.45459	T-ALL
TBC1D23	Intracellular	3.56599	2.84593	T-ALL
SPART	Intracellular	3.55766	0.847165	T-ALL
BTLA	Membrane	3.55704	-2.37248	T-ALL
PAXX	Intracellular	3.55037	3.0429	T-ALL
SUGT1	Intracellular	3.5484	2.59513	T-ALL
FADD	Unclassified	3.54517	2.65377	T-ALL
BLMH	Intracellular	3.54368	3.29583	T-ALL
FOSB	Intracellular	3.5436	4.22687	T-ALL
TAB2	Membrane	3.53192	3.96788	T-ALL
MARS1	Intracellular	3.52847	3.68942	T-ALL
TNFRSF8	Membrane	3.52409	-1.61791	T-ALL
RAB33A	Membrane	3.52254	1.65418	T-ALL
CEP85	Intracellular	3.5183	3.95773	T-ALL
DGKA	Intracellular	3.50848	3.33147	T-ALL
FOS	Intracellular	3.50379	6.32797	T-ALL
AK2	Intracellular	3.49707	3.83555	T-ALL
SEC31A	Intracellular	3.49157	4.04721	T-ALL
NIT2	Intracellular	3.48238	1.59493	T-ALL
RBM17	Intracellular	3.48119	3.93032	T-ALL
EBAG9	Intracellular	3.47657	2.53578	T-ALL
DNMBP	Intracellular	3.4754	0.817313	T-ALL
TJAP1	Membrane	3.46903	1.50364	T-ALL
LHPP	Intracellular	3.45957	0.191583	T-ALL
FAM172A	Intracellular	3.45734	2.8158	T-ALL
RNF168	Intracellular	3.45656	4.93202	T-ALL
STX8	Membrane	3.45158	2.39311	T-ALL
OGA	Intracellular	3.45073	5.04236	T-ALL
IFIT3	Intracellular	3.45043	0.43535	T-ALL
ERI1	Intracellular	3.44678	2.21426	T-ALL
NUMB	Membrane	3.44517	2.1425	T-ALL
NUDT5	Intracellular	3.43778	3.25854	T-ALL
SCRIB	Membrane	3.43261	2.82192	T-ALL
CAMKK1	Intracellular	3.4308	-0.979915	T-ALL
LONP1	Intracellular	3.42158	3.32085	T-ALL
TMED8	Unclassified	3.41087	3.08462	T-ALL
PDLIM7	Intracellular	3.41048	-0.0737562	T-ALL
PPP1R12A	Intracellular	3.40833	4.10929	T-ALL
ATOX1	Unclassified	3.40731	1.1201	T-ALL
PLSCR3	Intracellular	3.40628	-0.752415	T-ALL
LZTFL1	Intracellular	3.39913	3.88079	T-ALL
PARK7	Membrane	3.39067	5.37383	T-ALL
VAMP5	Membrane	3.38891	2.55048	T-ALL
NAA80	Intracellular	3.37848	0.270696	T-ALL
TOR1AIP1	Intracellular	3.37529	4.00049	T-ALL
ATP5IF1	Intracellular	3.3676	4.32517	T-ALL
CHAC2	Intracellular	3.36702	1.09026	T-ALL
INPP5D	Membrane	3.36504	2.68873	T-ALL
EIF2S2	Intracellular	3.36016	5.17346	T-ALL
EHBP1	Membrane	3.35958	2.42589	T-ALL
DECR1	Intracellular	3.35791	3.02692	T-ALL
SH3GLB2	Intracellular	3.35256	2.32514	T-ALL
ANGPT1	Extracellular	3.35148	2.36003	T-ALL
AHCY	Intracellular	3.3508	4.10256	T-ALL
PTPN6	Intracellular	3.34959	4.59419	T-ALL
UBXN1	Intracellular	3.34586	4.13495	T-ALL
DDX39A	Intracellular	3.33846	4.47909	T-ALL
GGACT	Unclassified	3.333	-1.72243	T-ALL
PRDX5	Intracellular	3.32906	5.73772	T-ALL
NOTCH1	Membrane	3.32832	4.58965	T-ALL
PDCD1	Membrane	3.32768	-1.49411	T-ALL
KIRREL2	Membrane	3.32631	-1.85067	T-ALL
NFKB1	Intracellular	3.32137	1.4601	T-ALL
CASP8	Intracellular	3.32071	4.18904	T-ALL
XRCC4	Intracellular	3.31909	1.87739	T-ALL
LRRFIP1	Intracellular	3.31879	3.94899	T-ALL
SELL	Membrane	3.31711	6.41243	T-ALL
METAP1D	Intracellular	3.31316	0.462255	T-ALL
ANKRD54	Intracellular	3.31248	1.81135	T-ALL
PRTFDC1	Unclassified	3.30969	3.02431	T-ALL
CDC37	Intracellular	3.29624	5.01143	T-ALL
STXBP3	Membrane	3.29483	3.06827	T-ALL
VTA1	Intracellular	3.29132	2.81541	T-ALL
MORC3	Intracellular	3.29023	3.4504	T-ALL
CDC26	Intracellular	3.28511	3.32641	T-ALL
CAMLG	Intracellular	3.28477	2.69522	T-ALL
AKT1S1	Intracellular	3.27681	0.0574332	T-ALL
CASP2	Unclassified	3.2617	3.99085	T-ALL
ANXA2	Extracellular	3.2603	2.28109	T-ALL
CEP112	Intracellular	3.25983	0.485819	T-ALL
ARHGAP45	Intracellular	3.25908	3.77603	T-ALL
TSNAX	Intracellular	3.25666	2.4941	T-ALL
LBR	Intracellular	3.25512	5.15097	T-ALL
GFER	Extracellular	3.24861	1.56648	T-ALL
CSNK1D	Membrane	3.24392	1.91833	T-ALL
SKAP1	Membrane	3.24111	0.256261	T-ALL
EIF2AK3	Intracellular	3.24003	2.41269	T-ALL
ERP29	Intracellular	3.2377	4.5886	T-ALL
SHMT1	Intracellular	3.23023	1.83404	T-ALL
HSBP1	Intracellular	3.22826	2.3639	T-ALL
GLRX5	Intracellular	3.22696	3.79323	T-ALL
GYS1	Unclassified	3.22263	3.0057	T-ALL
ENOX2	Extracellular	3.21448	1.21259	T-ALL
SLC4A1	Membrane	3.21152	1.41604	T-ALL
MLLT1	Intracellular	3.20874	2.26277	T-ALL
STK11	Membrane	3.1915	2.0312	T-ALL
BACH1	Intracellular	3.18319	3.5938	T-ALL
BAIAP2	Membrane	3.18021	-1.21712	T-ALL
WASHC3	Unclassified	3.17892	2.78198	T-ALL
CLSPN	Intracellular	3.17604	3.54696	T-ALL
RNASEH2A	Intracellular	3.17284	3.85032	T-ALL
MAX	Intracellular	3.1585	3.82703	T-ALL
CPPED1	Intracellular	3.1582	1.47876	T-ALL
FKBPL	Unclassified	3.15538	0.931794	T-ALL
PRKAR2A	Membrane	3.15222	1.22347	T-ALL
CENPJ	Intracellular	3.15199	3.1867	T-ALL
PDCD5	Unclassified	3.15006	3.68268	T-ALL
TANK	Intracellular	3.14763	2.21351	T-ALL
ATF2	Intracellular	3.14348	4.05785	T-ALL
RCC1	Intracellular	3.14003	4.34843	T-ALL
ALMS1	Intracellular	3.13973	3.89082	T-ALL
ZNF830	Intracellular	3.13762	3.23747	T-ALL
PARP1	Intracellular	3.13592	3.48474	T-ALL
BCL2L1	Intracellular	3.13517	4.07899	T-ALL
CHEK2	Intracellular	3.13414	1.54044	T-ALL
RBFOX3	Intracellular	3.12471	-3.29663	T-ALL
PTS	Unclassified	3.12337	1.73669	T-ALL
MORF4L2	Intracellular	3.11857	5.29792	T-ALL
GORASP2	Intracellular	3.11209	3.73213	T-ALL
TBC1D5	Unclassified	3.10807	2.36759	T-ALL
CD4	Membrane	3.10383	1.70639	T-ALL
MZT1	Intracellular	3.10191	3.25467	T-ALL
CHMP1A	Intracellular	3.09582	2.07083	T-ALL
FKBP4	Intracellular	3.09422	3.61354	T-ALL
EXOSC10	Intracellular	3.0891	3.9289	T-ALL
HGS	Intracellular	3.08542	2.22437	T-ALL
MECR	Intracellular	3.07896	0.813659	T-ALL
ENTR1	Intracellular	3.07602	2.80009	T-ALL
SMAD1	Intracellular	3.07344	2.08522	T-ALL
SNX15	Membrane	3.07306	-1.33601	T-ALL
TERF1	Intracellular	3.07124	1.82215	T-ALL
PPCDC	Unclassified	3.06051	0.748796	T-ALL
CBX2	Intracellular	3.05926	3.94842	T-ALL
GIMAP8	Intracellular	3.05729	-0.817875	T-ALL
LETM1	Intracellular	3.05719	4.12405	T-ALL
UNC79	Membrane	3.05431	-3.36536	T-ALL
SEPTIN8	Intracellular	3.05094	1.50251	T-ALL
CCL26	Extracellular	3.04511	-3.70005	T-ALL
NEDD9	Intracellular	3.04482	0.151758	T-ALL
KYAT1	Intracellular	3.04269	0.391841	T-ALL
PEBP1	Intracellular	3.04232	5.69857	T-ALL
ARID4B	Intracellular	3.03801	3.8636	T-ALL
THAP12	Unclassified	3.03401	3.48992	T-ALL
ZNF174	Intracellular	3.03309	1.83035	T-ALL
FEN1	Intracellular	3.0256	4.89636	T-ALL
PTPRC	Membrane	3.01984	5.46112	T-ALL
VPS37A	Intracellular	3.01982	2.68739	T-ALL
PPP1R9B	Membrane	3.01918	2.88784	T-ALL
PPP1R2	Unclassified	3.01629	3.44125	T-ALL
SRP14	Intracellular	3.01237	5.98722	T-ALL
SEPTIN9	Intracellular	3.00497	5.00454	T-ALL
NINJ1	Extracellular	3.00482	0.999161	T-ALL
STX5	Intracellular	2.99754	2.77443	T-ALL
RFC4	Intracellular	2.99632	3.80066	T-ALL
SF3B4	Intracellular	2.99243	3.72022	T-ALL
CHM	Intracellular	2.98709	1.37633	T-ALL
TSPYL1	Intracellular	2.97752	3.59291	T-ALL
EVI5	Intracellular	2.9758	-1.76419	T-ALL
MTR	Intracellular	2.96744	3.07941	T-ALL
RILPL2	Intracellular	2.96548	3.81805	T-ALL
HMMR	Intracellular	2.9604	2.88284	T-ALL
GCC1	Intracellular	2.95354	2.94737	T-ALL
DENR	Intracellular	2.95041	4.87018	T-ALL
PTTG1	Intracellular	2.94714	3.86528	T-ALL
NMI	Extracellular	2.9457	3.7003	T-ALL
RALB	Membrane	2.94083	2.24984	T-ALL
NFYA	Intracellular	2.94021	4.63644	T-ALL
GSR	Intracellular	2.93392	4.19086	T-ALL
IQGAP2	Unclassified	2.9275	3.83768	T-ALL
APBB1IP	Membrane	2.91584	4.40966	T-ALL
CEP164	Intracellular	2.91267	1.14368	T-ALL
DIABLO	Intracellular	2.89781	2.08032	T-ALL
EIF5	Intracellular	2.89662	4.86585	T-ALL
BRK1	Intracellular	2.88798	5.02113	T-ALL
COMMD1	Intracellular	2.87042	2.54338	T-ALL
TALDO1	Intracellular	2.87026	5.35758	T-ALL
PDP1	Intracellular	2.8694	2.41316	T-ALL
BIN2	Intracellular	2.86892	4.82928	T-ALL
UROS	Unclassified	2.85824	1.77415	T-ALL
PFDN2	Intracellular	2.85599	4.77982	T-ALL
VCPKMT	Intracellular	2.8511	2.21379	T-ALL
SERPINB1	Extracellular	2.85001	5.71861	T-ALL
TWF2	Intracellular	2.84288	1.86292	T-ALL
CD2	Membrane	2.83862	3.61741	T-ALL
TGM2	Extracellular	2.83296	-2.06729	T-ALL
TOMM20	Intracellular	2.82997	5.54831	T-ALL
PPP2R5A	Intracellular	2.82089	3.38409	T-ALL
FHIT	Intracellular	2.8164	0.162085	T-ALL
MYDGF	Extracellular	2.81564	3.51411	T-ALL
NPM1	Intracellular	2.81287	7.56063	T-ALL
SIGLEC8	Membrane	2.80756	-1.77287	T-ALL
TSC22D1	Membrane	2.80632	4.27136	T-ALL
GIMAP7	Intracellular	2.80424	2.87436	T-ALL
FMR1	Membrane	2.80093	2.94149	T-ALL
ELOB	Intracellular	2.80022	4.56087	T-ALL
CDKN2D	Intracellular	2.7994	2.90216	T-ALL
LACTB2	Intracellular	2.79893	0.601723	T-ALL
KIR2DL2	Membrane	2.79668		T-ALL
MORF4L1	Intracellular	2.78946	5.37314	T-ALL
PLCB2	Unclassified	2.77924	3.19462	T-ALL
PRDX1	Intracellular	2.77761	5.95791	T-ALL
NAGK	Unclassified	2.77552	1.34553	T-ALL
PCYT2	Unclassified	2.77411	0.924461	T-ALL
CD300C	Membrane	2.7711	-1.69221	T-ALL
BRSK2	Intracellular	2.7514	-3.34488	T-ALL
TNIP1	Intracellular	2.749	3.37443	T-ALL
HCLS1	Membrane	2.74879	4.48516	T-ALL
UBE2B	Membrane	2.74707	3.26858	T-ALL
BAG6	Extracellular	2.74672	4.17527	T-ALL
THRAP3	Intracellular	2.74436	5.46867	T-ALL
NECAP2	Membrane	2.73282	2.78685	T-ALL
IGSF8	Membrane	2.73264	2.12156	T-ALL
CD3D	Membrane	2.7326	6.16088	T-ALL
EFNA4	Extracellular	2.71381	0.30063	T-ALL
DRG2	Intracellular	2.71251	1.76451	T-ALL
LMNB1	Intracellular	2.7121	6.32813	T-ALL
MMP8	Extracellular	2.71124	-1.31712	T-ALL
TXNRD1	Intracellular	2.70311	5.10904	T-ALL
TRAF3	Intracellular	2.70066	1.64836	T-ALL
STIP1	Intracellular	2.69586	4.68412	T-ALL
FAM13A	Unclassified	2.69309	0.743247	T-ALL
MAPKAPK2	Intracellular	2.68724	4.40006	T-ALL
ATP6V1G1	Unclassified	2.68069	4.44891	T-ALL
ENO2	Membrane	2.67631	2.66253	T-ALL
LGALS9	Extracellular	2.67528	3.14091	T-ALL
TRIAP1	Intracellular	2.66676	3.8408	T-ALL
SSB	Intracellular	2.65706	4.64963	T-ALL
ARHGAP5	Membrane	2.65359	4.33856	T-ALL
UHRF2	Intracellular	2.65094	3.65158	T-ALL
RAD23B	Intracellular	2.64473	4.40873	T-ALL
YWHAQ	Intracellular	2.64447	6.37343	T-ALL
ATP6V1F	Unclassified	2.64263	4.48583	T-ALL
GP1BB	Membrane	2.64032	-2.87944	T-ALL
MMP1	Extracellular	2.63473	-3.70005	T-ALL
FNTA	Unclassified	2.62863	2.1599	T-ALL
CLNS1A	Intracellular	2.6275	4.75389	T-ALL
MOCS2	Intracellular	2.61657	0.93583	T-ALL
SLMAP	Membrane	2.60458	2.4175	T-ALL
TNFSF8	Membrane	2.60162	0.682092	T-ALL
SERPINE2	Extracellular	2.5944	-0.932455	T-ALL
SCLY	Intracellular	2.59257	-0.734792	T-ALL
NOTCH3	Membrane	2.57706	3.35695	T-ALL
BECN1	Intracellular	2.5752	3.09615	T-ALL
HMOX2	Intracellular	2.57406	2.0803	T-ALL
BCL7A	Unclassified	2.57256	3.52503	T-ALL
FYB1	Intracellular	2.56693	4.16417	T-ALL
AHSA1	Intracellular	2.55069	4.65456	T-ALL
RPA2	Intracellular	2.54173	3.52694	T-ALL
NAPRT	Intracellular	2.53482	2.07685	T-ALL
EZR	Intracellular	2.5095	5.61876	T-ALL
POLR2A	Intracellular	2.50502	5.06847	T-ALL
AZI2	Intracellular	2.50149	2.93494	T-ALL
TNFRSF4	Membrane	2.50101	-0.701849	T-ALL
ENO1	Membrane	2.50076	7.13108	T-ALL
CLPP	Intracellular	2.49822	2.48584	T-ALL
SPTLC1	Intracellular	2.49591	2.86898	T-ALL
CEP350	Intracellular	2.49449	4.06561	T-ALL
AZU1	Unclassified	2.49402	1.15241	T-ALL
MYO9B	Intracellular	2.49372	4.08429	T-ALL
PGD	Intracellular	2.4737	5.30479	T-ALL
ACY3	Intracellular	2.47121	0.160208	T-ALL
RP2	Membrane	2.46928	2.54056	T-ALL
RPL14	Intracellular	2.45729	5.74463	T-ALL
GADD45GIP1	Intracellular	2.45457	2.99745	T-ALL
CDK5RAP3	Intracellular	2.4538	5.02882	T-ALL
PDGFB	Extracellular	2.44791	-3.49374	T-ALL
TEF	Intracellular	2.44251	-0.728314	T-ALL
DTNB	Intracellular	2.44177	1.13774	T-ALL
LRRC59	Intracellular	2.43623	4.10833	T-ALL
CSTB	Intracellular	2.43498	2.37842	T-ALL
ACADSB	Intracellular	2.43404	1.42857	T-ALL
SPAG1	Intracellular	2.43342	0.0356557	T-ALL
CEBPB	Intracellular	2.42656	1.87652	T-ALL
DDT	Intracellular	2.42337	3.62723	T-ALL
NFIC	Intracellular	2.42313	1.67053	T-ALL
GRPEL1	Intracellular	2.41909	2.4005	T-ALL
DBI	Intracellular	2.41658	4.07934	T-ALL
PPM1B	Membrane	2.41458	3.45074	T-ALL
FMNL1	Membrane	2.41217	3.75622	T-ALL
MTUS1	Membrane	2.40893	-1.24873	T-ALL
EPO	Extracellular	2.40108	-3.67602	T-ALL
BRD2	Intracellular	2.40092	5.17202	T-ALL
LCP1	Intracellular	2.39526	6.65518	T-ALL
EGFL7	Extracellular	2.38484	-0.762174	T-ALL
MESD	Intracellular	2.38452	2.63577	T-ALL
TIGAR	Intracellular	2.38138	-0.335314	T-ALL
TADA3	Intracellular	2.37837	2.57355	T-ALL
PLIN3	Intracellular	2.37348	4.09608	T-ALL
RGS10	Intracellular	2.37312	4.84879	T-ALL
HSPA1A	Extracellular	2.367	3.94384	T-ALL
ERCC1	Intracellular	2.36258	3.42317	T-ALL
UBE2Z	Intracellular	2.34271	2.96705	T-ALL
BDNF	Extracellular	2.34068	-3.4148	T-ALL
NUDT10	Intracellular	2.33497	0.893644	T-ALL
TBCC	Intracellular	2.33108	3.74502	T-ALL
LRRC25	Membrane	2.32352	-0.10335	T-ALL
PHYKPL	Intracellular	2.31703	1.72332	T-ALL
DBN1	Intracellular	2.31124	5.24161	T-ALL
PRDX3	Intracellular	2.30249	4.2667	T-ALL
RAB37	Unclassified	2.29977	4.01024	T-ALL
IMMT	Intracellular	2.29424	4.55416	T-ALL
LGALS8	Intracellular	2.28931	2.88979	T-ALL
APEX1	Intracellular	2.28031	6.30283	T-ALL
YTHDF3	Intracellular	2.27796	3.65617	T-ALL
KIR2DL3	Membrane	2.27647	-3.54126	T-ALL
GPRC5C	Membrane	2.2741	-2.92843	T-ALL
S100A3	Intracellular	2.26992	-3.36829	T-ALL
GPI	Extracellular	2.26786	3.85978	T-ALL
MAEA	Membrane	2.26523	1.87056	T-ALL
C19orf12	Intracellular	2.2611	1.08644	T-ALL
MTIF3	Intracellular	2.25683	4.09419	T-ALL
SUSD4	Extracellular	2.24293	-0.502239	T-ALL
HHEX	Intracellular	2.23977	1.36264	T-ALL
IL4	Extracellular	2.23766	-1.20405	T-ALL
CD27	Membrane	2.23131	0.756243	T-ALL
LYSMD3	Membrane	2.21538	2.37156	T-ALL
FXYD5	Membrane	2.21288	3.774	T-ALL
TNFAIP2	Unclassified	2.20802	2.95996	T-ALL
BCL7B	Unclassified	2.20583	3.24263	T-ALL
HIF1A	Intracellular	2.19718	4.81184	T-ALL
NUP50	Intracellular	2.18606	4.77186	T-ALL
MZB1	Extracellular	2.18578	5.69337	T-ALL
NARS1	Intracellular	2.17679	4.91619	T-ALL
AKT3	Membrane	2.16819	1.58358	T-ALL
RNF149	Membrane	2.14989	2.79756	T-ALL
SERPINH1	Intracellular	2.14121	-0.77456	T-ALL
SYAP1	Membrane	2.14014	3.21031	T-ALL
NUDC	Intracellular	2.12711	4.59533	T-ALL
EFCAB2	Intracellular	2.11151	0.924199	T-ALL
SPARC	Extracellular	2.08242	1.25888	T-ALL
SIGLEC5	Membrane	2.0766	-1.85497	T-ALL
CERT1	Intracellular	2.07377	1.69379	T-ALL
MYH4	Intracellular	2.06538	-3.70005	T-ALL
MRC1	Membrane	2.06276	-1.96754	T-ALL
PSMD1	Unclassified	2.05731	2.97591	T-ALL
PDGFA	Extracellular	2.05141	-0.433485	T-ALL
SPINK2	Extracellular	2.0437	2.77521	T-ALL
MAPK9	Intracellular	2.04092	1.65742	T-ALL
KIF1C	Intracellular	2.03849	0.611918	T-ALL
PPBP	Extracellular	2.03764	-0.81932	T-ALL
DHPS	Unclassified	2.026	3.51333	T-ALL
DCTN6	Intracellular	2.0041	3.19594	T-ALL
TNFRSF6B	Extracellular	1.99146	-3.70005	T-ALL
DYNC1H1	Intracellular	1.99052	4.42986	T-ALL
NDUFA5	Intracellular	1.97583	2.25382	T-ALL
CASP1	Membrane	1.96504	1.50546	T-ALL
RBP5	Intracellular	1.94673	-2.93172	T-ALL
HBEGF	Extracellular	1.94437	0.149034	T-ALL
HARS1	Intracellular	1.94257	2.11638	T-ALL
NGRN	Extracellular	1.93354	3.50198	T-ALL
PCNA	Intracellular	1.92552	7.07936	T-ALL
CHCHD6	Intracellular	1.92319	1.39461	T-ALL
ICAM2	Membrane	1.91554	3.07219	T-ALL
MMUT	Intracellular	1.91132	3.10718	T-ALL
L3HYPDH	Unclassified	1.90443	0.249195	T-ALL
C2CD2L	Membrane	1.88902	0.786085	T-ALL
PTGES2	Intracellular	1.88669	2.11887	T-ALL
MUC16	Extracellular	1.88338	-3.69368	T-ALL
ATXN2	Intracellular	1.8831	1.74337	T-ALL
MTHFD2	Intracellular	1.88244	2.50748	T-ALL
GCHFR	Intracellular	1.8762	-0.819563	T-ALL
DGKZ	Membrane	1.86272	3.21659	T-ALL
PTEN	Extracellular	1.85782	5.52395	T-ALL
SMAD3	Intracellular	1.85741	0.406048	T-ALL
BNIP2	Intracellular	1.83867	4.13179	T-ALL
CLGN	Intracellular	1.83026	4.10169	T-ALL
FIS1	Intracellular	1.80257	3.79747	T-ALL
AIFM1	Intracellular	1.76693	1.79554	T-ALL
AIF1	Intracellular	1.76131	6.19085	T-ALL
MCEE	Intracellular	1.75427	1.31556	T-ALL
SH3BP1	Intracellular	1.7518	0.78826	T-ALL
OCLN	Membrane	1.74306	-0.228959	T-ALL
CYTH3	Membrane	1.73883	-0.790569	T-ALL
CLASP1	Intracellular	1.73508	3.54322	T-ALL
GBP2	Intracellular	1.70724	0.666248	T-ALL
TRAF3IP2	Unclassified	1.70037	0.983474	T-ALL
GNE	Intracellular	1.69984	2.68444	T-ALL
TIMM8A	Intracellular	1.69524	1.57859	T-ALL
COX6B1	Intracellular	1.68892	5.1928	T-ALL
SLC9A3R2	Intracellular	1.68763	-2.82113	T-ALL
FDX2	Intracellular	1.68161	-0.620212	T-ALL
CGN	Unclassified	1.67478	-0.878919	T-ALL
IVD	Intracellular	1.67087	2.9779	T-ALL
TNFRSF10B	Membrane	1.6687	1.37346	T-ALL
SUOX	Intracellular	1.66852	0.62379	T-ALL
TOP1MT	Intracellular	1.66437	3.55327	T-ALL
FCGR2B	Membrane	1.6611	-3.19772	T-ALL
FDX1	Intracellular	1.65498	2.60615	T-ALL
AMFR	Intracellular	1.6508	3.38508	T-ALL
RRP15	Unclassified	1.63778	2.47927	T-ALL
BST2	Membrane	1.6202	3.8804	T-ALL
IGFBP1	Extracellular	1.61321	-3.70005	T-ALL
TRIM26	Intracellular	1.61096	2.74587	T-ALL
CCL7	Extracellular	1.60698	-3.40071	T-ALL
CCL5	Extracellular	1.58584	0.378819	T-ALL
ECHS1	Intracellular	1.58341	4.26768	T-ALL
CCL23	Extracellular	1.58224	-3.10882	T-ALL
GAS2	Membrane	1.57868	1.27425	T-ALL
CHCHD10	Intracellular	1.57116	0.875999	T-ALL
CALCA	Extracellular	1.56896	-3.69229	T-ALL
CCL18	Extracellular	1.55474	-3.35189	T-ALL
CTF1	Extracellular	1.55204	-1.43696	T-ALL
SRPX	Unclassified	1.52214	-3.13368	T-ALL
PRC1	Intracellular	1.50886	3.83081	T-ALL
EDAR	Membrane	1.5018	-3.33773	T-ALL
RPGR	Intracellular	1.49241	1.59858	T-ALL
LAIR1	Membrane	1.4899	4.01021	T-ALL
CMC1	Intracellular	1.48362	-0.495163	T-ALL
VEGFC	Extracellular	1.48139	-1.24446	T-ALL
VSIG4	Membrane	1.472	-2.9969	T-ALL
ALDH5A1	Intracellular	1.47112	2.94179	T-ALL
IFI30	Extracellular	1.46573	0.0578491	T-ALL
VIM	Membrane	1.44858	7.50777	T-ALL
PDRG1	Intracellular	1.38118	2.11239	T-ALL
DNAJC21	Intracellular	1.35928	3.26289	T-ALL
LARP1	Intracellular	1.32387	4.98836	T-ALL
CCN2	Extracellular	1.31731	-2.64944	T-ALL
GATD3	Intracellular	1.31014	-0.29928	T-ALL
ELAVL4	Intracellular	1.26499	-1.66552	T-ALL
SERPINE1	Extracellular	1.26072	2.92447	T-ALL
ADGRV1	Membrane	1.25824	-3.55052	T-ALL
SUGP1	Intracellular	1.25547	2.2149	T-ALL
SDC4	Extracellular	1.22307	-2.41452	T-ALL
CAPG	Intracellular	1.19731	4.52796	T-ALL
APP	Extracellular	1.17987	0.20493	T-ALL
TSC1	Intracellular	1.17841	1.72074	T-ALL
ITGA5	Membrane	1.12967	2.76717	T-ALL
RAB2B	Membrane	1.11339	2.29324	T-ALL
TNFAIP8	Intracellular	1.09141	2.72425	T-ALL
PF4	Extracellular	1.01783	-2.28777	T-ALL
CDCP1	Extracellular	0.974533	-2.66634	T-ALL
COX5B	Intracellular	0.970611	4.36102	T-ALL
LYPD8	Extracellular	0.944211	-3.61291	T-ALL
CCL28	Extracellular	0.899056	0.881644	T-ALL
MICALL2	Membrane	0.871722	-1.73254	T-ALL
PTPN9	Intracellular	0.860767	2.14798	T-ALL
GDF15	Extracellular	0.851033	-3.09213	T-ALL
POMC	Extracellular	0.8166	-1.50561	T-ALL
USP47	Intracellular	0.783522	3.2186	T-ALL
CXCL12	Extracellular	0.775289	-3.31104	T-ALL
BLOC1S2	Intracellular	0.725178	2.61686	T-ALL
DNPEP	Intracellular	0.6615	2.14445	T-ALL
SMS	Unclassified	0.522844	5.69741	T-ALL
PAK4	Intracellular	0.4981	0.445716	T-ALL
FOXO3	Intracellular	0.468456	2.81802	T-ALL
TNFSF11	Extracellular	0.4316	-3.59476	T-ALL
IL7	Extracellular	0.402522	-3.03401	T-ALL
KIR3DL2	Membrane	0.387144	-2.95014	T-ALL
DHRS4L2	Extracellular	0.355589	2.27363	T-ALL
RELB	Intracellular	0.258322	-0.266461	T-ALL
IL12A_IL12B	Extracellular	0.255722		T-ALL
CTSH	Intracellular	0.233944	-0.957044	T-ALL
ABHD14B	Intracellular	0.199567	2.1162	T-ALL
CCN3	Extracellular	0.185456	-2.13635	T-ALL
CHAD	Extracellular	0.167522	-3.57935	T-ALL
CCL17	Extracellular	0.141056	-3.43233	T-ALL
HMGCL	Intracellular	0.118489	0.97347	T-ALL
IL12B	Extracellular	0.109978	-3.66727	T-ALL
FGF16	Extracellular	0.0502333	-3.58274	T-ALL
OSTN	Extracellular	0.0196778	-3.70005	T-ALL
SERPINA9	Extracellular	0.00838889	-3.70005	T-ALL
SORD	Intracellular	-0.0145889	0.92714	T-ALL
NPY	Extracellular	-0.105389	-2.13879	T-ALL
CCL21	Extracellular	-0.336744	-3.70005	T-ALL
PYY	Extracellular	-0.3806	-3.70005	T-ALL
SSC4D	Extracellular	-0.430344	-3.31369	T-ALL
CXCL5	Extracellular	-0.517133	-3.5226	T-ALL
PRSS27	Extracellular	-0.554767	-1.69994	T-ALL
INPP1	Unclassified	-0.711033	0.791069	T-ALL
SHD	Unclassified	-0.825544	-2.44814	T-ALL
CRH	Extracellular	-0.852278	-3.62192	T-ALL
CLEC4C	Membrane	-0.895911	-2.95815	T-ALL
FUT1	Intracellular	-1.02043	-2.27024	T-ALL
CXCL3	Extracellular	-1.03844	0.692118	T-ALL
GH2	Extracellular	-1.03871	-3.70005	T-ALL
TRDMT1	Intracellular	-1.05581	0.85321	T-ALL
CRISP3	Extracellular	-1.08321	-1.62815	T-ALL
RAB39B	Membrane	-1.12211	1.60123	T-ALL
CCL22	Extracellular	-1.15237	-3.66763	T-ALL
BATF	Intracellular	-1.23171	1.52878	T-ALL
CBLIF	Extracellular	-1.2922	-3.70005	T-ALL
PKN3	Intracellular	-1.38691	1.10877	T-ALL
PRG3	Unclassified	-1.5176	-2.22257	T-ALL
GCG	Extracellular	-1.7687	-3.68249	T-ALL
BGLAP	Extracellular	-1.82623	-2.35487	T-ALL
HMCN2	Extracellular	-1.90837	-3.69213	T-ALL
BPIFA2	Extracellular	-2.87482	-3.70005	T-ALL

### Sheet: Table S13 BCP-ALL annot - mRNA
Table S13. Annotation of BCP-ALL differentially expressed proteins and average transcript levels from RNA-seq data
Protein/gene	Uniprot annotation	avg NPX	avg log2(CPM)	Immunophenotype
DUT	Intracellular	8.21078	4.88547	BCP-ALL
TCL1A	Intracellular	6.1602	4.97986	BCP-ALL
MILR1	Membrane	6.03304	4.598	BCP-ALL
COL2A1	Extracellular	5.61747	-3.17009	BCP-ALL
EPO	Extracellular	5.48009	-3.21222	BCP-ALL
SIGLEC15	Membrane	5.30752	2.28229	BCP-ALL
LAT2	Membrane	5.10898	5.81628	BCP-ALL
RRM2	Intracellular	4.98884	2.88885	BCP-ALL
TRIM24	Intracellular	4.95175	4.09594	BCP-ALL
BCL2	Intracellular	4.80159	3.43842	BCP-ALL
SDK2	Membrane	4.79964	3.59428	BCP-ALL
EFNA4	Extracellular	4.79097	1.33148	BCP-ALL
NPY	Extracellular	4.61672	7.11878	BCP-ALL
TOP2B	Intracellular	4.34981	7.88397	BCP-ALL
TK1	Intracellular	4.3282	4.42136	BCP-ALL
PAG1	Membrane	4.30674	5.17659	BCP-ALL
TMPRSS15	Membrane	4.28955	1.86231	BCP-ALL
IL10	Extracellular	4.23718	-0.838169	BCP-ALL
ADGRG1	Extracellular	4.22116	3.16321	BCP-ALL
DFFA	Intracellular	4.14245	2.67061	BCP-ALL
CD79B	Membrane	4.01306	5.84922	BCP-ALL
TNFRSF13C	Membrane	4.0115	0.731264	BCP-ALL
CCAR2	Intracellular	4.00303	3.93679	BCP-ALL
DIPK1C	Intracellular	3.95997	2.96758	BCP-ALL
FLT3	Membrane	3.91761	6.96706	BCP-ALL
CXCL1	Extracellular	3.82062	-2.18931	BCP-ALL
EGF	Membrane	3.82009	-1.75036	BCP-ALL
TREML1	Membrane	3.54246	-1.35142	BCP-ALL
CXCL8	Extracellular	3.53097	2.14684	BCP-ALL
BLNK	Membrane	3.48882	4.04777	BCP-ALL
CD40LG	Extracellular	3.41547	-1.54432	BCP-ALL
MGMT	Intracellular	3.37894	2.53392	BCP-ALL
TDP1	Intracellular	3.25656	2.81252	BCP-ALL
TIMP3	Extracellular	3.25284	-1.12484	BCP-ALL
MKI67	Intracellular	3.23406	5.40037	BCP-ALL
RCOR1	Intracellular	3.17912	3.9063	BCP-ALL
HDGFL2	Intracellular	3.17888	3.32448	BCP-ALL
ZHX2	Intracellular	3.0746	3.73739	BCP-ALL
IGFBP1	Extracellular	3.043	-3.63797	BCP-ALL
HNRNPUL1	Intracellular	3.021	5.3094	BCP-ALL
SETMAR	Intracellular	2.88161	2.77452	BCP-ALL
CD200	Membrane	2.78037	3.57886	BCP-ALL
ANGPT1	Extracellular	2.77957	-1.84911	BCP-ALL
PSIP1	Intracellular	2.75219	4.41398	BCP-ALL
NOS2	Intracellular	2.73829	0.254189	BCP-ALL
DPY30	Intracellular	2.71959	2.33562	BCP-ALL
EFNB2	Membrane	2.69092	2.65762	BCP-ALL
USP28	Intracellular	2.66456	3.69146	BCP-ALL
IL1B	Extracellular	2.57679	4.83882	BCP-ALL
CPXM1	Extracellular	2.57658	4.81717	BCP-ALL
IL2RA	Membrane	2.56138	-1.02835	BCP-ALL
WDR46	Intracellular	2.53911	3.76132	BCP-ALL
SAFB2	Intracellular	2.49212	3.65594	BCP-ALL
CWC15	Intracellular	2.4849	4.74898	BCP-ALL
SPINT1	Extracellular	2.47073	0.999052	BCP-ALL
PTPRK	Membrane	2.46258	-0.558365	BCP-ALL
CALCA	Extracellular	2.39858	-3.69108	BCP-ALL
SERPINE2	Extracellular	2.36418	-0.49074	BCP-ALL
CLEC1B	Membrane	2.24818	-3.21876	BCP-ALL
CSF3	Extracellular	2.2413	-3.40339	BCP-ALL
DLL1	Membrane	2.17983	1.55544	BCP-ALL
TNFRSF10B	Membrane	2.11838	3.23825	BCP-ALL
S100A12	Extracellular	2.09997	1.19131	BCP-ALL
CD27	Membrane	2.08639	1.30006	BCP-ALL
EGFL7	Extracellular	2.04028	4.75957	BCP-ALL
GP1BB	Membrane	2.01449	-2.57321	BCP-ALL
BTN1A1	Extracellular	2.00546	-3.04553	BCP-ALL
TNFRSF6B	Extracellular	1.95659	-3.51244	BCP-ALL
CD69	Membrane	1.93369	6.94096	BCP-ALL
BDNF	Extracellular	1.91799	-3.60451	BCP-ALL
ITGA5	Membrane	1.87226	3.91405	BCP-ALL
SPARC	Extracellular	1.7511	2.48286	BCP-ALL
CD70	Membrane	1.74597	-1.94878	BCP-ALL
PDGFB	Extracellular	1.67357	-3.28694	BCP-ALL
PDGFA	Extracellular	1.66332	1.15803	BCP-ALL
EPHB4	Membrane	1.66076	3.05954	BCP-ALL
IL6	Extracellular	1.62792	-2.91921	BCP-ALL
GPC5	Extracellular	1.61262	-3.15389	BCP-ALL
LAT	Membrane	1.60641	-2.2363	BCP-ALL
GNAS	Extracellular	1.59229	5.88092	BCP-ALL
PPBP	Extracellular	1.50285	-0.445897	BCP-ALL
TRAF3IP2	Unclassified	1.45359	3.32707	BCP-ALL
SIGLEC5	Membrane	1.39559	-2.53732	BCP-ALL
HBEGF	Extracellular	1.36648	5.31367	BCP-ALL
LMNB1	Intracellular	1.36454	6.04045	BCP-ALL
DPEP1	Unclassified	1.25777	3.73752	BCP-ALL
VEGFC	Extracellular	1.23396	-3.36022	BCP-ALL
CCN2	Extracellular	1.22905	5.05179	BCP-ALL
GP6	Membrane	1.228	-1.82891	BCP-ALL
PLA2G2A	Extracellular	1.19005	-3.70005	BCP-ALL
APP	Extracellular	1.13417	5.00431	BCP-ALL
KAZN	Intracellular	1.04658	-3.01295	BCP-ALL
XCL1	Extracellular	0.994582	-2.05793	BCP-ALL
MMP9	Extracellular	0.948231	0.0286949	BCP-ALL
CD226	Membrane	0.926082	-2.22445	BCP-ALL
SERPINE1	Extracellular	0.864942	3.31676	BCP-ALL
PF4	Extracellular	0.836287	-1.44073	BCP-ALL
CCL13	Extracellular	0.798622	-3.50619	BCP-ALL
EREG	Extracellular	0.785104	0.594027	BCP-ALL
EDAR	Membrane	0.73104	-3.28401	BCP-ALL
SDC4	Extracellular	0.714469	-1.24531	BCP-ALL
ITGA2	Membrane	0.71384	-2.82999	BCP-ALL
IL7	Extracellular	0.694362	-2.61911	BCP-ALL
CCL28	Extracellular	0.674873	0.344249	BCP-ALL
APPL2	Membrane	0.570431	2.61845	BCP-ALL
PLXNA4	Membrane	0.568631	-2.8101	BCP-ALL
IDO1	Intracellular	0.528133	-3.47394	BCP-ALL
BTC	Extracellular	0.512016	-3.41202	BCP-ALL
TNFSF11	Extracellular	0.419778	-3.19315	BCP-ALL
THBS4	Extracellular	0.392338	-1.82948	BCP-ALL
CCN3	Extracellular	0.335196	-0.0265268	BCP-ALL
CCN1	Extracellular	0.328604	-3.12684	BCP-ALL
PYY	Extracellular	0.254502	-3.6681	BCP-ALL
CHAD	Extracellular	0.202882	-3.48531	BCP-ALL
CDON	Membrane	0.194549	-1.55796	BCP-ALL
CXCL12	Extracellular	0.152313	-1.88733	BCP-ALL
PRTFDC1	Unclassified	0.142047	-1.20976	BCP-ALL
FGL1	Extracellular	0.0590244	-3.64369	BCP-ALL
SLC1A4	Membrane	0.0522667	2.11261	BCP-ALL
CDHR2	Unclassified	0.0509489	-3.19845	BCP-ALL
CXCL5	Extracellular	0.0296422	-3.58341	BCP-ALL
SELP	Membrane	0.0171978	-2.19186	BCP-ALL
RSPO1	Extracellular	-0.00603778	-3.49194	BCP-ALL
SORT1	Membrane	-0.123758	0.0507637	BCP-ALL
RELB	Intracellular	-0.127593	1.33217	BCP-ALL
PRG2	Extracellular	-0.18646	-0.357826	BCP-ALL
MUC2	Extracellular	-0.224631	-3.68194	BCP-ALL
PLXNB3	Membrane	-0.284689	-3.5266	BCP-ALL
NCF2	Intracellular	-0.291733	3.45467	BCP-ALL
CCL26	Extracellular	-0.297916	-3.70005	BCP-ALL
CXCL3	Extracellular	-0.34778	-2.64278	BCP-ALL
CEACAM8	Membrane	-0.395089	-0.652845	BCP-ALL
LPL	Extracellular	-0.431344	-2.83471	BCP-ALL
PRSS27	Extracellular	-0.479442	-2.75628	BCP-ALL
AFP	Extracellular	-0.542136	-3.69021	BCP-ALL
VNN2	Membrane	-0.674773	-0.651442	BCP-ALL
CRH	Extracellular	-0.692976	-3.16517	BCP-ALL
VSTM1	Extracellular	-0.738131	-1.48844	BCP-ALL
CCL22	Extracellular	-0.805404	-3.57726	BCP-ALL
GFRAL	Membrane	-0.871904	-3.65793	BCP-ALL
CDA	Unclassified	-0.911084	-1.09055	BCP-ALL
CLEC6A	Membrane	-0.961296	-3.52721	BCP-ALL
CD300E	Membrane	-1.05519	-2.47403	BCP-ALL
FUT1	Intracellular	-1.09448	-2.45988	BCP-ALL
LCN2	Extracellular	-1.13754	1.06138	BCP-ALL
CLEC4D	Membrane	-1.16423	-1.76988	BCP-ALL
LILRA5	Extracellular	-1.34564	-0.738801	BCP-ALL
RETN	Extracellular	-1.56161	1.13701	BCP-ALL
CRISP3	Extracellular	-1.59239	-1.22844	BCP-ALL
FCGR3B	Extracellular	-1.73698	-2.35611	BCP-ALL
HMCN2	Extracellular	-1.88439	-3.68512	BCP-ALL
MNDA	Intracellular	-1.93148	0.876002	BCP-ALL
TNFRSF10C	Membrane	-2.02182	1.06444	BCP-ALL
FCN1	Extracellular	-2.13511	-0.577525	BCP-ALL
PRG3	Unclassified	-2.20624	-1.88166	BCP-ALL
CLEC4C	Membrane	-2.28554	-2.72817	BCP-ALL
BATF	Intracellular	-2.3096	1.91755	BCP-ALL
FLT3LG	Extracellular	-2.55224	-1.39664	BCP-ALL
ALPI	Membrane	-2.71377	-3.70005	BCP-ALL
BPIFA2	Extracellular	-2.93191	-3.70005	BCP-ALL
GCG	Extracellular	-2.93217	-3.67382	BCP-ALL
CHIT1	Extracellular	-3.0696	-2.75055	BCP-ALL
PM20D1	Extracellular	-4.27184	-1.97778	BCP-ALL

### Sheet: Table S14 GSEA
Table S14. Gene Set Enrichemnt Analysis
Comparison	Pathway	setSize	enrichmentScore	NES	pvalue	p.adjust	qvalue	rank	leading_edge	core_enrichment
Leukemia vs Control	HALLMARK_COAGULATION	81	-0.508057	-2.46719	4.75162e-09	1.09287e-07	7.75264e-08	399	tags=37%, list=14%, signal=33%	F13B/KLKB1/F12/CLU/CTSV/F3/LAMP2/SERPINC1/HRG/PROC/CPQ/MMP1/LEFTY2/GP1BA/TIMP3/APOC1/APOA1/MMP9/LGMN/KLK8/CTSE/GSN/TF/SERPINE1/ITGA2/DPP4/PDGFB/SPARC/COMP/PF4
Leukemia vs Control	HALLMARK_EPITHELIAL_MESENCHYMAL_TRANSITION	106	-0.455669	-2.30721	4.19606e-09	1.09287e-07	7.75264e-08	364	tags=35%, list=13%, signal=32%	SPOCK1/PPIB/SFRP1/TGFBR3/ANPEP/COL5A1/MATN3/IGFBP3/VEGFA/PCOLCE/MMP1/GPC1/SFRP4/POSTN/TIMP3/CDH6/ELN/CXCL6/TGFB1/DKK1/COL1A1/MFAP5/ITGB5/NID2/ITGAV/SERPINE1/CXCL12/ITGA2/SERPINE2/CCN1/SPARC/BDNF/FAP/COMP/SDC4/VEGFC/CCN2
Leukemia vs Control	HALLMARK_E2F_TARGETS	36	0.684127	2.33666	1.0673e-08	1.63653e-07	1.16093e-07	333	tags=61%, list=12%, signal=55%	DUT/TK1/RRM2/PSIP1/DCTPP1/AK2/CCNE1/CDK1/CIT/LBR/NBN/TP53/KIF22/LMNB1/MKI67/CHEK2/PTTG1/RNASEH2A/LYAR/MTHFD2/DLGAP5/UNG
Leukemia vs Control	HALLMARK_INTERFERON_ALPHA_RESPONSE	40	0.592119	2.07619	7.096e-06	8.1604e-05	5.78884e-05	880	tags=70%, list=31%, signal=49%	IFI30/B2M/UBE2L6/CD74/BST2/STAT2/SAMD9L/CNP/OGFR/TRIM21/CASP8/IL15/LAP3/TRIM5/CSF1/IL4R/NMI/TRIM25/PSME1/WARS1/NUB1/CASP1/EIF2AK2/PSME2/LGALS3BP/TRIM26/GBP2/IFIT3
Leukemia vs Control	HALLMARK_KRAS_SIGNALING_DN	57	-0.433663	-1.9613	0.000156473	0.00143955	0.00102119	338	tags=30%, list=12%, signal=27%	TSHB/TGFB2/DCC/KRT5/NPHS1/FGF16/GP1BA/IL12B/EGF/LYPD3/KLK8/KLK7/CPA2/CD40LG/SELENOP/COL2A1/EDAR
Leukemia vs Control	HALLMARK_OXIDATIVE_PHOSPHORYLATION	33	0.581746	1.9709	0.000194662	0.00149241	0.00105869	797	tags=67%, list=28%, signal=49%	BAX/POLR2F/IMMT/COX6B1/FDX1/HTRA2/COX5B/CASP7/GPI/GRPEL1/TIMM10/PRDX3/ATP6V1G1/NDUFA5/DECR1/NDUFS6/SDHB/AIFM1/FXN/NDUFB7/ATP6V1F/ECHS1
Leukemia vs Control	HALLMARK_MYC_TARGETS_V1	28	0.581904	1.88898	0.000246889	0.00162241	0.00115091	884	tags=64%, list=31%, signal=45%	DUT/NPM1/APEX1/SNRPB2/RPL14/HDGF/PRDX3/EIF1AX/RFC4/YWHAQ/C1QBP/SSB/RAD23B/NOP56/EIF2S2/EIF4E/CLNS1A/PCNA
Leukemia vs Control	HALLMARK_ANGIOGENESIS	24	-0.564245	-2.04268	0.000423486	0.00216449	0.00153545	286	tags=38%, list=10%, signal=34%	VEGFA/SERPINA5/POSTN/CXCL6/LPL/ITGAV/PDGFA/PF4/APP
Leukemia vs Control	HALLMARK_INTERFERON_GAMMA_RESPONSE	81	0.432344	1.7534	0.00038292	0.00216449	0.00153545	781	tags=48%, list=27%, signal=36%	IFI30/B2M/XCL1/IL18BP/UBE2L6/CD74/BST2/STAT2/VCAM1/MTHFD2/IL6/SAMD9L/CD38/OGFR/CASP7/ICAM1/TRIM21/CASP8/IL15/LAP3/IL4R/NMI/NFKB1/TNFAIP2/VAMP5/TRIM25/PSME1/PTPN6/PTPN1/WARS1/CASP1/CD274/VAMP8/EIF2AK2/PLA2G4A/PSME2/DDX58/IL15RA/LGALS3BP
Leukemia vs Control	HALLMARK_MYOGENESIS	67	-0.377006	-1.782	0.000792784	0.00364681	0.00258698	167	tags=15%, list=6%, signal=14%	ACHE/NCAM1/CD36/TGFB1/GSN/COL1A1/ITGB5/SPARC/APP/HBEGF
Leukemia vs Control	HALLMARK_MTORC1_SIGNALING	49	0.477179	1.75238	0.0020139	0.00793707	0.00563042	916	tags=59%, list=32%, signal=41%	RRM2/SLC1A4/IFI30/ENO1/HK2/MTHFD2/IMMT/NMT1/SLC9A3R1/PRDX1/UNG/TXNRD1/GPI/LDLR/CORO1A/DDX39A/GSR/CTSC/PDAP1/USO1/WARS1/CACYBP/STC1/SORD/EIF2S2/STIP1/NAMPT/CDC25A/QDPR
Leukemia vs Control	HALLMARK_MITOTIC_SPINDLE	44	0.481725	1.72922	0.00207054	0.00793707	0.00563042	825	tags=50%, list=29%, signal=36%	CDK1/PKD2/KIF22/LMNB1/ALMS1/BCR/CDC27/DLGAP5/KIF20B/DYNC1H1/EZR/NEDD9/ARF6/CENPJ/ABL1/LATS1/PRC1/SEPTIN9/CENPF/CLASP1/ARHGAP5/MYO9B
Leukemia vs Control	HALLMARK_DNA_REPAIR	32	0.508139	1.70634	0.00260639	0.0092226	0.00654235	967	tags=66%, list=34%, signal=44%	DUT/RAD51/ELOA/TP53/POLR2F/ADA/RRM2B/RFC4/HCLS1/EDF1/ERCC1/FEN1/ITPA/RPA2/TARBP2/CETN2/NT5C/STX3/PCNA/APRT/POLR2A
Leukemia vs Control	HALLMARK_UNFOLDED_PROTEIN_RESPONSE	31	0.533411	1.76478	0.00286644	0.0094183	0.00668118	385	tags=39%, list=13%, signal=34%	SLC1A4/IGFBP1/NPM1/FUS/ZBTB17/EIF4G1/SEC31A/MTHFD2/TARS1/EXOSC10/NFYA/EIF2AK3
Leukemia vs Control	HALLMARK_G2M_CHECKPOINT	31	0.513461	1.69878	0.00627102	0.0192311	0.0136422	906	tags=74%, list=31%, signal=51%	CDK1/LBR/KIF22/LMNB1/MKI67/PTTG1/CDC27/KIF20B/SMAD3/DDX39A/ABL1/PRC1/RPA2/RAD23B/MNAT1/HMMR/CENPF/NUP50/DMD/CHMP1A/SLC12A2/TACC3/CDC25A
AML vs Control	HALLMARK_COAGULATION	81	-0.518546	-2.54437	2.87442e-10	1.32224e-08	8.47199e-09	403	tags=40%, list=14%, signal=35%	CTSV/CPB2/F13B/PROS1/F3/KLKB1/F12/LAMP2/CPQ/MMP1/CLU/HRG/LEFTY2/SERPINC1/LGMN/TIMP3/GP1BA/KLK8/PROC/APOC1/APOA1/MMP9/CTSE/GSN/TF/SERPINE1/ITGA2/PDGFB/DPP4/SPARC/COMP/PF4
AML vs Control	HALLMARK_E2F_TARGETS	36	0.682533	2.32826	1.63855e-08	3.76865e-07	2.4147e-07	261	tags=58%, list=9%, signal=54%	DUT/TK1/RRM2/PSIP1/AK2/DCTPP1/CCNE1/CDK1/LBR/NBN/CIT/TP53/CHEK2/MTHFD2/RNASEH2A/KIF22/LMNB1/LYAR/PTTG1/MKI67/DLGAP5
AML vs Control	HALLMARK_EPITHELIAL_MESENCHYMAL_TRANSITION	106	-0.427105	-2.16175	5.43025e-08	8.32638e-07	5.33498e-07	389	tags=34%, list=14%, signal=30%	SFRP1/PPIB/ANPEP/VEGFA/SPOCK1/COL5A1/PCOLCE/MMP1/IGFBP3/MATN3/ELN/SFRP4/CDH6/POSTN/GPC1/TIMP3/TGFB1/MFAP5/CXCL6/COL1A1/DKK1/ITGB5/CXCL12/NID2/SERPINE1/ITGAV/ITGA2/SERPINE2/BDNF/CCN1/SPARC/FAP/SDC4/COMP/CCN2/VEGFC
AML vs Control	HALLMARK_KRAS_SIGNALING_DN	57	-0.451924	-2.0884	2.43399e-05	0.000269612	0.000172749	353	tags=32%, list=12%, signal=28%	NTF3/NPHS1/KRT5/TGFB2/DCC/TSHB/FGF16/GP1BA/KLK8/KLK7/EGF/IL12B/CPA2/LYPD3/CD40LG/EDAR/SELENOP/COL2A1
AML vs Control	HALLMARK_INTERFERON_ALPHA_RESPONSE	40	0.575214	2.01156	2.93056e-05	0.000269612	0.000172749	917	tags=68%, list=32%, signal=47%	IFI30/B2M/STAT2/CD74/UBE2L6/BST2/SAMD9L/OGFR/TRIM21/CNP/LAP3/CASP8/WARS1/NMI/TRIM25/CASP1/TRIM5/IL4R/CSF1/NUB1/IL15/EIF2AK2/PSME1/PSME2/IFIT3/GBP2/TRIM26
AML vs Control	HALLMARK_OXIDATIVE_PHOSPHORYLATION	33	0.58095	1.95088	0.000139362	0.00106844	0.000684585	812	tags=67%, list=28%, signal=48%	BAX/POLR2F/GPI/COX5B/COX6B1/IMMT/HTRA2/TIMM10/ATP6V1G1/FDX1/GRPEL1/PRDX3/NDUFS6/DECR1/CASP7/NDUFA5/SDHB/FXN/AIFM1/ATP6V1F/NDUFB7/ECHS1
AML vs Control	HALLMARK_MYC_TARGETS_V1	28	0.576775	1.87082	0.000629645	0.00413767	0.00265114	974	tags=68%, list=34%, signal=45%	DUT/NPM1/APEX1/SNRPB2/RPL14/C1QBP/HDGF/PRDX3/YWHAQ/RFC4/RAD23B/EIF1AX/SSB/NOP56/CLNS1A/EIF2S2/EIF4E/PCNA/CCT5
AML vs Control	HALLMARK_MITOTIC_SPINDLE	44	0.498299	1.77027	0.000916803	0.00468588	0.00300239	1083	tags=61%, list=38%, signal=39%	CDK1/PKD2/ALMS1/KIF22/LMNB1/DLGAP5/BCR/CDC27/DYNC1H1/KIF20B/NEDD9/LATS1/CENPJ/EZR/ABL1/PRC1/ARF6/CENPF/PXN/MYO9B/CLASP1/SEPTIN9/CSNK1D/ARHGAP5/ESPL1/ACTN4/MYH9
AML vs Control	HALLMARK_MTORC1_SIGNALING	49	0.487089	1.76586	0.000845161	0.00468588	0.00300239	973	tags=63%, list=34%, signal=43%	SLC1A4/IFI30/RRM2/HK2/ENO1/GPI/MTHFD2/IMMT/NMT1/UNG/WARS1/SLC9A3R1/PRDX1/TXNRD1/USO1/GSR/CORO1A/DDX39A/PDAP1/STC1/CACYBP/CTSC/SORD/NAMPT/DAPP1/EIF2S2/QDPR/LDLR/STIP1/GLRX/CDC25A
AML vs Control	HALLMARK_DNA_REPAIR	32	0.537766	1.79385	0.00108445	0.00498848	0.00319628	1006	tags=69%, list=35%, signal=45%	DUT/RAD51/ELOA/POLR2F/TP53/RRM2B/HCLS1/ITPA/ERCC1/EDF1/FEN1/TARBP2/RFC4/RPA2/ADA/NT5C/CETN2/STX3/APRT/PCNA/POLR2A/GMPR2
AML vs Control	HALLMARK_INTERFERON_GAMMA_RESPONSE	81	0.428483	1.68189	0.00126286	0.00528103	0.00338373	995	tags=56%, list=35%, signal=37%	IFI30/B2M/STAT2/CD74/XCL1/IL18BP/MTHFD2/UBE2L6/BST2/SAMD9L/OGFR/TRIM21/PLA2G4A/LAP3/PTPN6/IL6/TNFAIP2/CASP8/NFKB1/WARS1/NMI/CASP7/CD38/TRIM25/CASP1/IL4R/VAMP8/VCAM1/ICAM1/IL15/EIF2AK2/VAMP5/CD274/PSME1/PTPN1/NAMPT/PSME2/DDX58/IL10RA/SOD2/IFIT3/TRIM26/ZBP1/CASP3/GZMA
AML vs Control	HALLMARK_MYOGENESIS	67	-0.357516	-1.67491	0.00171394	0.0065701	0.00420967	267	tags=18%, list=9%, signal=17%	IGFBP3/CLU/TGFB1/NCAM1/ACHE/CD36/COL1A1/GSN/ITGB5/SPARC/HBEGF/APP
AML vs Control	HALLMARK_G2M_CHECKPOINT	31	0.520149	1.72105	0.00342564	0.0115705	0.0074136	1012	tags=77%, list=35%, signal=51%	CDK1/LBR/KIF22/LMNB1/PTTG1/MKI67/CDC27/KIF20B/SMAD3/DDX39A/ABL1/PRC1/RAD23B/RPA2/MNAT1/DMD/HMMR/NUP50/CENPF/CHMP1A/SLC12A2/TACC3/CDC25A/ESPL1
AML vs Control	HALLMARK_UNFOLDED_PROTEIN_RESPONSE	31	0.518722	1.71634	0.00352146	0.0115705	0.0074136	852	tags=55%, list=30%, signal=39%	SLC1A4/NPM1/FUS/IGFBP1/SEC31A/EIF4G1/MTHFD2/ZBTB17/EXOSC10/TARS1/EIF2AK3/NFYA/CEBPB/EIF4EBP1/NOP56/EIF4E/PREB
AML vs Control	HALLMARK_ANGIOGENESIS	24	-0.500839	-1.87443	0.00495537	0.0151965	0.00973687	333	tags=38%, list=12%, signal=33%	VEGFA/SERPINA5/POSTN/LPL/CXCL6/ITGAV/PDGFA/PF4/APP
AML vs Control	HALLMARK_P53_PATHWAY	62	0.409873	1.5563	0.00738173	0.0212225	0.0135979	627	tags=42%, list=22%, signal=34%	CEBPA/IFI30/GM2A/BAX/HEXIM1/TRIAP1/IRAG2/TP53/KLF4/BAIAP2/ZBTB16/TSC22D1/CCND2/FOS/JUN/LIF/SDC1/CASP1/NINJ1/VAMP8/IRAK1/NDRG1/PRKAB1/VWA5A/TNFSF9/ADA
AML vs Control	HALLMARK_HEDGEHOG_SIGNALING	15	-0.54192	-1.77168	0.0183293	0.0495968	0.0317783	609	tags=53%, list=21%, signal=42%	NRP2/SCG2/PLG/NRCAM/VEGFA/AMOT/L1CAM/ACHE
B vs Control	HALLMARK_EPITHELIAL_MESENCHYMAL_TRANSITION	106	-0.489445	-1.85154	4.91e-05	0.00225908	0.00170594	343	tags=33%, list=12%, signal=30%	COL5A1/MMP1/DKK1/PCOLCE/VEGFA/SFRP1/TIMP3/ANPEP/COL6A3/EDIL3/PPIB/SFRP4/POSTN/NOTCH2/TGFBR3/COL1A1/NID2/ELN/ITGAV/CDH6/TGFB1/ITGB5/SERPINE2/SERPINE1/ITGA2/MFAP5/SPARC/FAP/BDNF/CCN1/COMP/VEGFC/CXCL12/CCN2/SDC4
B vs Control	HALLMARK_E2F_TARGETS	36	0.599887	2.06321	0.000161543	0.00250394	0.00189084	608	tags=58%, list=21%, signal=47%	TK1/DUT/PSIP1/RRM2/LMNB1/MKI67/NOP56/DCTPP1/CDK1/CIT/PTTG1/AK2/KIF22/CHEK2/CDC25A/CCNE1/RNASEH2A/LBR/CDKN1A/SMC3/TP53
B vs Control	HALLMARK_IL6_JAK_STAT3_SIGNALING	56	0.507934	1.94761	0.0001633	0.00250394	0.00189084	423	tags=50%, list=15%, signal=43%	IL2RA/TNFRSF1A/IL15RA/IL3RA/PLA2G2A/IL1R1/IL6/CD14/IL1B/CXCL1/CSF3R/LTB/CD38/CSF1/TNFRSF1B/IL2RG/TNFRSF21/IL13RA1/TLR2/TNF/IL10RB/IL4R/CXCL9/IL12RB1/CXCL13/OSMR/IL17RB/IFNGR2
B vs Control	HALLMARK_ANGIOGENESIS	24	-0.646497	-1.85092	0.000624809	0.0071853	0.00542597	571	tags=58%, list=20%, signal=47%	FSTL1/SERPINA5/SPP1/LRPAP1/THBD/OLR1/VEGFA/PRG2/POSTN/LPL/ITGAV/PDGFA/APP/PF4
B vs Control	HALLMARK_UV_RESPONSE_DN	38	-0.54405	-1.7315	0.00280095	0.0207638	0.0156798	560	tags=42%, list=19%, signal=34%	ATRN/MET/DAB2/KIT/PDGFRB/IGF1R/PDLIM5/F3/NOTCH2/ERBB2/TGFBR3/COL1A1/CDON/SERPINE1/BDNF/CCN1
B vs Control	HALLMARK_INTERFERON_GAMMA_RESPONSE	81	0.398863	1.63353	0.00315972	0.0207638	0.0156798	633	tags=40%, list=22%, signal=32%	XCL1/VCAM1/IL15RA/IL15/LGALS3BP/IL6/B2M/ICAM1/CD74/IL18BP/HLA-A/CD38/CFB/CCL2/CASP7/BST2/PSME1/UBE2L6/IL4R/CXCL9/IFI30/VAMP5/CD274/HIF1A/SERPING1/LAP3/CDKN1A/CFH/PTPN1/PSME2/CASP4/SOD2
B vs Control	HALLMARK_INFLAMMATORY_RESPONSE	90	0.381427	1.58979	0.00239756	0.0207638	0.0156798	371	tags=34%, list=13%, signal=31%	ITGA5/CD70/IL15RA/ICOSLG/IL15/IL10/CXCL8/IL1R1/IL6/ICAM1/LTA/CD14/IL1B/CSF3R/MARCO/LDLR/ADGRE1/CSF3/CSF1/TNFRSF1B/CCL2/ADM/TLR2/BST2/CD82/IL7R/IL4R/IL18/SCARF1/CXCL9/OSMR
B vs Control	HALLMARK_COAGULATION	81	-0.436881	-1.57769	0.00728181	0.0418704	0.0316184	532	tags=33%, list=18%, signal=28%	CRIP2/LRP1/THBD/APOC1/OLR1/S100A13/TF/CPQ/MMP1/LEFTY2/GP1BA/APOA1/TIMP3/GSN/F3/CTSV/MMP9/KLK8/LGMN/CTSE/DPP4/SERPINE1/ITGA2/PDGFB/SPARC/COMP/PF4
T vs Control	HALLMARK_E2F_TARGETS	36	0.711721	2.06373	1.76016e-08	7.39267e-07	5.5584e-07	448	tags=67%, list=16%, signal=57%	DUT/KIF22/PSIP1/LBR/TK1/DCTPP1/CDK1/TP53/CIT/MKI67/RRM2/NBN/RNASEH2A/CCNE1/DDX39A/UNG/LMNB1/LYAR/CHEK2/PTTG1/AK2/MTHFD2/TACC3/DLGAP5
T vs Control	HALLMARK_ANGIOGENESIS	24	-0.463123	-1.99767	0.00111875	0.00671247	0.00504697	336	tags=42%, list=12%, signal=37%	SPP1/POSTN/SERPINA5/CXCL6/VEGFA/LPL/ITGAV/PDGFA/PF4/APP
T vs Control	HALLMARK_G2M_CHECKPOINT	31	0.603802	1.71446	0.000326161	0.00671247	0.00504697	807	tags=74%, list=28%, signal=54%	KIF22/LBR/CDK1/MKI67/DDX39A/CDC27/ABL1/LMNB1/KIF20B/PTTG1/PRC1/NUP50/MNAT1/TACC3/CENPF/DMD/HIF1A/RAD23B/RPA2/CHMP1A/DTYMK/HMMR/PBK
T vs Control	HALLMARK_DNA_REPAIR	32	0.578226	1.6533	0.000846058	0.00671247	0.00504697	736	tags=62%, list=26%, signal=47%	DUT/TP53/ADA/RAD51/ELOA/POLR2F/RFC4/FEN1/CETN2/ERCC1/TARBP2/EDF1/HCLS1/RPA2/RRM2B/NT5C/POLR2A/APRT/ITPA/PCNA
T vs Control	HALLMARK_OXIDATIVE_PHOSPHORYLATION	33	0.5728	1.64465	0.000774294	0.00671247	0.00504697	912	tags=70%, list=32%, signal=48%	BAX/POLR2F/IMMT/NDUFA5/TIMM10/COX6B1/PRDX3/NDUFB7/CASP7/ATP6V1G1/DECR1/GRPEL1/AIFM1/HTRA2/FDX1/COX5B/GPI/NDUFS6/ECHS1/MDH1/FXN/ATP6V1F/ACADSB
T vs Control	HALLMARK_MTORC1_SIGNALING	49	0.536707	1.60958	0.000612763	0.00671247	0.00504697	1035	tags=71%, list=36%, signal=47%	LDLR/SLC9A3R1/RRM2/SLC1A4/CORO1A/GSR/DDX39A/UNG/CACYBP/NMT1/IFI30/IMMT/PDAP1/MTHFD2/ENO1/TXNRD1/USO1/WARS1/CTSC/PRDX1/STIP1/HK2/SORD/EIF2S2/HMGCS1/GPI/BCAT1/LTA4H/ITGB2/GLRX/SERPINH1/QDPR/CFP/NAMPT/GOT1
T vs Control	HALLMARK_INTERFERON_ALPHA_RESPONSE	40	0.543225	1.59335	0.00104891	0.00671247	0.00504697	925	tags=65%, list=32%, signal=45%	SELL/TRIM5/UBE2L6/SAMD9L/CASP8/NUB1/IFI30/TRIM25/EIF2AK2/TRIM21/OGFR/BST2/STAT2/CNP/PSME1/WARS1/NMI/IL4R/TRIM26/CASP1/PSME2/GBP2/IL15/B2M/CSF1/IFIT3
T vs Control	HALLMARK_MITOTIC_SPINDLE	44	0.53131	1.57855	0.0015528	0.00815221	0.00612948	917	tags=59%, list=32%, signal=41%	KIF22/CDK1/ALMS1/SEPTIN9/PKD2/ARF6/CDC27/ABL1/LMNB1/KIF20B/PRC1/LATS1/CENPJ/NEDD9/BCR/CENPF/DLGAP5/EZR/DYNC1H1/MYO9B/ARHGAP5/CSNK1D/CD2AP/TSC1/MYH9/WASF1
T vs Control	HALLMARK_UNFOLDED_PROTEIN_RESPONSE	31	0.539815	1.53277	0.00641021	0.0299143	0.022492	738	tags=52%, list=26%, signal=39%	SLC1A4/EIF4G1/ZBTB17/FUS/NFYA/NPM1/IGFBP1/EIF2AK3/MTHFD2/EXOSC10/SEC31A/TARS1/EIF4E/CEBPB/BAG3/HYOU1
T vs Control	HALLMARK_PI3K_AKT_MTOR_SIGNALING	29	0.53108	1.4895	0.00874949	0.0367479	0.02763	890	tags=55%, list=31%, signal=39%	CDK1/MAPK9/PIKFYVE/VAV3/TRAF2/STAT2/PRKAR2A/IL2RG/TNFRSF1A/PTEN/EIF4E/PAK4/IRAK4/SMAD2/RALB/IL4
HeH vs ETV6::RUNX1	HALLMARK_COAGULATION	81	-0.497384	-2.05506	1.08634e-05	0.000499717	0.000457407	563	tags=51%, list=20%, signal=42%	TIMP3/PROC/LAMP2/CTSV/APOA1/CTSE/CFB/TF/CLU/OLR1/PF4/LEFTY2/FGA/CTSB/F3/SERPINE1/TFPI2/LRP1/PROS1/MMP8/MBL2/KLKB1/CFI/FN1/KLK8/LTA4H/CFH/MMP9/CPB2/ITGA2/PDGFB/MST1/F13B/HRG/GP1BA/C8B/S100A13/GSN/F11/DPP4/COMP
HeH vs ETV6::RUNX1	HALLMARK_IL6_JAK_STAT3_SIGNALING	56	0.545228	1.90821	5.79658e-05	0.00133321	0.00122033	493	tags=39%, list=17%, signal=33%	IL3RA/TNFRSF1A/IL15RA/TLR2/IL17RA/IL4R/TNFRSF1B/LTBR/CXCL1/IL1B/IL1R1/STAT2/IL12RB1/CSF3R/LEPR/PDGFC/CSF1/FAS/IL10RB/IFNGR2/IL2RA/IFNGR1
HeH vs ETV6::RUNX1	HALLMARK_INTERFERON_GAMMA_RESPONSE	81	0.439366	1.62683	0.00285916	0.0438405	0.0401286	561	tags=33%, list=19%, signal=28%	IL15RA/BANK1/IL4R/ZBP1/CDKN1A/VCAM1/STAT2/IFIT3/BST2/KLRK1/CASP1/B2M/VAMP5/LAP3/MTHFD2/TNFSF10/NFKB1/DDX58/FAS/EIF2AK2/CD274/IL2RB/GBP6/CD86/RNF31/IL10RA/IFI30

### Sheet: Table S15 ORA
Table S15. Over Representation Analysis
Comparisson	Direction	Pathway	GeneRatio	BgRatio	RichFactor	FoldEnrichment	zScore	pvalue	p.adjust	qvalue	geneID	Count
Leukemia vs Control	Upregulated	HALLMARK_E2F_TARGETS	22/163	36/1216	0.611111	4.55896	8.52514	1.21883e-11	5.24098e-10	4.23384e-10	DUT/TK1/RRM2/PSIP1/DCTPP1/AK2/CCNE1/CDK1/CIT/LBR/NBN/TP53/KIF22/LMNB1/MKI67/CHEK2/PTTG1/RNASEH2A/LYAR/DLGAP5/UNG/HMMR	22
Leukemia vs Control	Upregulated	HALLMARK_G2M_CHECKPOINT	13/163	31/1216	0.419355	3.12844	4.72118	6.62436e-05	0.0010708	0.00086503	CDK1/LBR/KIF22/LMNB1/MKI67/PTTG1/CDC27/KIF20B/SMAD3/ABL1/MNAT1/HMMR/CENPF	13
Leukemia vs Control	Upregulated	HALLMARK_MITOTIC_SPINDLE	16/163	44/1216	0.363636	2.71277	4.55124	7.47071e-05	0.0010708	0.00086503	CDK1/PKD2/KIF22/LMNB1/ALMS1/BCR/CDC27/DLGAP5/KIF20B/NEDD9/ARF6/CENPJ/ABL1/LATS1/CENPF/CLASP1	16
Leukemia vs Control	Upregulated	HALLMARK_UNFOLDED_PROTEIN_RESPONSE	12/163	31/1216	0.387097	2.88779	4.18739	0.000320599	0.00344644	0.00278415	SLC1A4/IGFBP1/NPM1/FUS/ZBTB17/EIF4G1/SEC31A/EXOSC10/NFYA/EIF2AK3/EIF4EBP1/EIF4E	12
Leukemia vs Control	Upregulated	HALLMARK_MTORC1_SIGNALING	14/163	49/1216	0.285714	2.13146	3.17959	0.00333678	0.0286963	0.0231819	RRM2/SLC1A4/IFI30/ENO1/IMMT/NMT1/SLC9A3R1/PRDX1/UNG/TXNRD1/CORO1A/PDAP1/USO1/SORD	14
Leukemia vs Control	Upregulated	HALLMARK_INTERFERON_ALPHA_RESPONSE	12/163	40/1216	0.3	2.23804	3.13132	0.00421841	0.0302319	0.0244224	IFI30/UBE2L6/BST2/STAT2/SAMD9L/CNP/TRIM21/CASP8/NMI/TRIM25/NUB1/EIF2AK2	12
Leukemia vs Control	Upregulated	HALLMARK_P53_PATHWAY	16/163	62/1216	0.258065	1.92519	2.94099	0.00532717	0.032724	0.0264356	CEBPA/IFI30/BAX/HEXIM1/IRAG2/TP53/TRIAP1/BAIAP2/TSC22D1/JUN/FOS/KLF4/CCND2/NINJ1/ZBTB16/VWA5A	16
Leukemia vs Control	Upregulated	HALLMARK_MYC_TARGETS_V1	9/163	28/1216	0.321429	2.3979	2.94316	0.00795391	0.0393908	0.0318212	DUT/NPM1/APEX1/SNRPB2/RPL14/HDGF/EIF1AX/SSB/EIF4E	9
Leukemia vs Control	Upregulated	HALLMARK_OXIDATIVE_PHOSPHORYLATION	10/163	33/1216	0.30303	2.26064	2.88752	0.00824458	0.0393908	0.0318212	BAX/POLR2F/IMMT/FDX1/CASP7/GRPEL1/ATP6V1G1/SDHB/AIFM1/ECHS1	10
Leukemia vs Control	Downregulated	HALLMARK_EPITHELIAL_MESENCHYMAL_TRANSITION	10/39	106/1216	0.0943396	2.94146	3.80673	0.00122091	0.0354063	0.0257033	TIMP3/SERPINE1/CXCL12/SERPINE2/CCN1/SPARC/BDNF/SDC4/VEGFC/CCN2	10
AML vs Control	Upregulated	HALLMARK_E2F_TARGETS	24/226	36/1216	0.666667	3.58702	7.52549	1.51063e-10	6.64677e-09	5.24745e-09	DUT/TK1/RRM2/PSIP1/AK2/DCTPP1/CCNE1/CDK1/LBR/NBN/CIT/TP53/CHEK2/MTHFD2/RNASEH2A/KIF22/LMNB1/LYAR/PTTG1/MKI67/DLGAP5/UNG/DDX39A/HMMR	24
AML vs Control	Upregulated	HALLMARK_OXIDATIVE_PHOSPHORYLATION	16/226	33/1216	0.484848	2.60874	4.47482	7.11149e-05	0.00156453	0.00123515	BAX/POLR2F/GPI/COX5B/COX6B1/IMMT/ATP6V1G1/FDX1/GRPEL1/PRDX3/NDUFS6/DECR1/CASP7/SDHB/AIFM1/ECHS1	16
AML vs Control	Upregulated	HALLMARK_G2M_CHECKPOINT	15/226	31/1216	0.483871	2.60348	4.31927	0.000125121	0.00183512	0.00144878	CDK1/LBR/KIF22/LMNB1/PTTG1/MKI67/CDC27/KIF20B/SMAD3/DDX39A/ABL1/PRC1/MNAT1/HMMR/CENPF	15
AML vs Control	Upregulated	HALLMARK_MITOTIC_SPINDLE	18/226	44/1216	0.409091	2.20113	3.87593	0.000378387	0.00416225	0.00328599	CDK1/PKD2/ALMS1/KIF22/LMNB1/DLGAP5/BCR/CDC27/DYNC1H1/KIF20B/NEDD9/LATS1/CENPJ/ABL1/PRC1/ARF6/CENPF/CLASP1	18
AML vs Control	Upregulated	HALLMARK_MTORC1_SIGNALING	19/226	49/1216	0.387755	2.08633	3.70722	0.000586043	0.00515718	0.00407146	SLC1A4/IFI30/RRM2/HK2/ENO1/GPI/MTHFD2/IMMT/NMT1/UNG/SLC9A3R1/PRDX1/TXNRD1/USO1/CORO1A/DDX39A/PDAP1/CACYBP/SORD	19
AML vs Control	Upregulated	HALLMARK_INTERFERON_ALPHA_RESPONSE	16/226	40/1216	0.4	2.15221	3.53903	0.00108941	0.00798899	0.0063071	IFI30/STAT2/UBE2L6/BST2/SAMD9L/OGFR/TRIM21/CNP/LAP3/CASP8/NMI/TRIM25/CASP1/NUB1/EIF2AK2/GBP2	16
AML vs Control	Upregulated	HALLMARK_UNFOLDED_PROTEIN_RESPONSE	13/226	31/1216	0.419355	2.25635	3.38421	0.00195002	0.0122573	0.00967679	SLC1A4/NPM1/FUS/IGFBP1/SEC31A/EIF4G1/MTHFD2/ZBTB17/EXOSC10/EIF2AK3/NFYA/EIF4EBP1/EIF4E	13
AML vs Control	Upregulated	HALLMARK_DNA_REPAIR	13/226	32/1216	0.40625	2.18584	3.24676	0.00274925	0.0151209	0.0119375	DUT/RAD51/ELOA/POLR2F/TP53/RRM2B/HCLS1/ITPA/ERCC1/EDF1/FEN1/TARBP2/CETN2	13
AML vs Control	Upregulated	HALLMARK_MYC_TARGETS_V1	11/226	28/1216	0.392857	2.11378	2.8477	0.00787528	0.0385014	0.0303958	DUT/NPM1/APEX1/SNRPB2/RPL14/HDGF/PRDX3/EIF1AX/SSB/CLNS1A/EIF4E	11
AML vs Control	Downregulated	HALLMARK_EPITHELIAL_MESENCHYMAL_TRANSITION	11/39	106/1216	0.103774	3.23561	4.38348	0.000275935	0.00800211	0.00609962	TIMP3/DKK1/CXCL12/SERPINE1/SERPINE2/BDNF/CCN1/SPARC/SDC4/CCN2/VEGFC	11
B vs Control	Upregulated	HALLMARK_E2F_TARGETS	6/31	36/1216	0.166667	6.53763	5.45311	0.000188694	0.00490604	0.00456838	TK1/DUT/PSIP1/RRM2/LMNB1/MKI67	6
B vs Control	Downregulated	HALLMARK_EPITHELIAL_MESENCHYMAL_TRANSITION	11/44	106/1216	0.103774	2.86792	3.89854	0.000866723	0.0188024	0.0158336	TIMP3/SERPINE2/SERPINE1/ITGA2/SPARC/BDNF/CCN1/VEGFC/CXCL12/CCN2/SDC4	11
B vs Control	Downregulated	HALLMARK_ANGIOGENESIS	5/44	24/1216	0.208333	5.75758	4.55936	0.00125349	0.0188024	0.0158336	PRG2/LPL/PDGFA/APP/PF4	5
T vs Control	Upregulated	HALLMARK_E2F_TARGETS	28/320	36/1216	0.777778	2.95556	7.11524	8.16147e-11	3.67266e-09	3.00686e-09	DUT/KIF22/PSIP1/LBR/TK1/DCTPP1/CDK1/TP53/CIT/MKI67/RRM2/NBN/RNASEH2A/CCNE1/DDX39A/UNG/LMNB1/LYAR/CHEK2/PTTG1/AK2/MTHFD2/TACC3/DLGAP5/RPA2/PCNA/SHMT1/HMMR	28
T vs Control	Upregulated	HALLMARK_G2M_CHECKPOINT	22/320	31/1216	0.709677	2.69677	5.71682	1.75608e-07	3.95119e-06	3.23489e-06	KIF22/LBR/CDK1/MKI67/DDX39A/CDC27/ABL1/LMNB1/KIF20B/PTTG1/PRC1/NUP50/MNAT1/TACC3/CENPF/HIF1A/RAD23B/RPA2/CHMP1A/DTYMK/HMMR/SMAD3	22
T vs Control	Upregulated	HALLMARK_DNA_REPAIR	21/320	32/1216	0.65625	2.49375	5.11548	2.60021e-06	3.90031e-05	3.19324e-05	DUT/TP53/ADA/RAD51/ELOA/POLR2F/RFC4/FEN1/CETN2/ERCC1/TARBP2/EDF1/HCLS1/RPA2/RRM2B/NT5C/POLR2A/APRT/ITPA/PCNA/GMPR2	21
T vs Control	Upregulated	HALLMARK_MITOTIC_SPINDLE	25/320	44/1216	0.568182	2.15909	4.67831	1.24007e-05	0.000139508	0.000114217	KIF22/CDK1/ALMS1/SEPTIN9/PKD2/ARF6/CDC27/ABL1/LMNB1/KIF20B/PRC1/LATS1/CENPJ/NEDD9/BCR/CENPF/DLGAP5/EZR/DYNC1H1/MYO9B/ARHGAP5/CSNK1D/CD2AP/TSC1/CLASP1	25
T vs Control	Upregulated	HALLMARK_MYC_TARGETS_V1	18/320	28/1216	0.642857	2.44286	4.61427	2.19396e-05	0.000197456	0.00016166	DUT/SNRPB2/RFC4/NPM1/EIF1AX/YWHAQ/RPL14/APEX1/PRDX3/SSB/RAD23B/HDGF/EIF4E/PCNA/EIF2S2/CLNS1A/PSMD1/ACP1	18
T vs Control	Upregulated	HALLMARK_OXIDATIVE_PHOSPHORYLATION	19/320	33/1216	0.575758	2.18788	4.13281	0.000115783	0.000868376	0.000710951	BAX/POLR2F/IMMT/NDUFA5/COX6B1/PRDX3/CASP7/ATP6V1G1/DECR1/GRPEL1/AIFM1/FDX1/COX5B/GPI/NDUFS6/ECHS1/ATP6V1F/ACADSB/PDP1	19
T vs Control	Upregulated	HALLMARK_MTORC1_SIGNALING	23/320	49/1216	0.469388	1.78367	3.34508	0.00122378	0.00786715	0.00644094	LDLR/SLC9A3R1/RRM2/SLC1A4/CORO1A/GSR/DDX39A/UNG/CACYBP/NMT1/IFI30/IMMT/PDAP1/MTHFD2/ENO1/TXNRD1/USO1/PRDX1/STIP1/SORD/EIF2S2/GPI/SERPINH1	23
T vs Control	Upregulated	HALLMARK_PI3K_AKT_MTOR_SIGNALING	15/320	29/1216	0.517241	1.96552	3.14371	0.00275832	0.01386	0.0113474	CDK1/MAPK9/PIKFYVE/VAV3/TRAF2/STAT2/PRKAR2A/PTEN/EIF4E/PAK4/IRAK4/SMAD2/RALB/IL4/AKT1S1	15
T vs Control	Upregulated	HALLMARK_INTERFERON_ALPHA_RESPONSE	19/320	40/1216	0.475	1.805	3.09265	0.00277201	0.01386	0.0113474	SELL/TRIM5/UBE2L6/SAMD9L/CASP8/NUB1/IFI30/TRIM25/EIF2AK2/TRIM21/OGFR/BST2/STAT2/CNP/NMI/TRIM26/CASP1/GBP2/IFIT3	19
T vs Control	Upregulated	HALLMARK_UNFOLDED_PROTEIN_RESPONSE	15/320	31/1216	0.483871	1.83871	2.82581	0.00625099	0.0281295	0.02303	SLC1A4/EIF4G1/ZBTB17/FUS/NFYA/NPM1/IGFBP1/EIF2AK3/MTHFD2/EXOSC10/SEC31A/EIF4E/CEBPB/EIF4EBP1/DCTN1	15
T vs Control	Downregulated	HALLMARK_EPITHELIAL_MESENCHYMAL_TRANSITION	9/29	106/1216	0.0849057	3.56018	4.31046	0.000471958	0.0122709	0.00943916	MMP1/SPARC/SERPINE1/SERPINE2/CXCL12/BDNF/VEGFC/CCN2/SDC4	9
Heh vs ETV6::RUNX1	Both	HALLMARK_KRAS_SIGNALING_UP	4/9	80/1216	0.05	6.75556	4.59726	0.00170091	0.0170091	0.0161139	ADAM8/LAT2/IL7R/AKAP12	4

### Sheet: Table S16 Heh vs ER-DEPs
Table S16. Limma analysis of HeH vs ETV6::RUNX1 corrected for age and sex
protein	panel	Log2FC	AveExpr	t	P.Value	adj.P.Val	B
PTPRK	Oncology_II	-2.93273	1.6847	-14.9289	5.01676e-24	1.45335e-20	43.4854
DSC2	Neurology	-2.21249	1.47607	-13.3853	1.87141e-21	2.71073e-18	37.9009
RGMA	Neurology	-2.4533	0.793685	-12.2063	2.10722e-19	2.03487e-16	33.4117
CCL17	Inflammation	-4.69473	2.588	-11.6099	2.44758e-18	1.77266e-15	31.071
IL6R	Cardiometabolic	1.81784	0.953018	9.26671	5.21368e-14	2.70722e-11	21.5032
RTN4R	Oncology	-1.26345	0.587301	-9.24994	5.60695e-14	2.70722e-11	21.4332
BTN1A1	Oncology_II	-2.79728	1.33553	-8.21095	5.16061e-12	2.13576e-09	17.0726
ADAM8	Neurology	1.62972	1.50557	7.65651	5.75993e-11	2.08582e-08	14.7446
CEACAM6	Cardiometabolic_II	1.82562	0.220317	7.40192	1.73648e-10	5.58952e-08	13.6798
PTPRF	Cardiometabolic	-1.28138	0.957564	-6.98046	1.06792e-09	3.09377e-07	11.9276
SHISA5	Cardiometabolic_II	0.905124	1.17635	6.57011	6.1503e-09	1.61977e-06	10.2399
AKAP12	Inflammation_II	-1.71011	1.07562	-6.53993	6.98936e-09	1.68735e-06	10.1167
IFNLR1	Inflammation	1.46659	0.857392	6.51059	7.91349e-09	1.76349e-06	9.99713
S100A16	Neurology	1.98775	-0.31412	6.48962	8.64759e-09	1.78943e-06	9.91168
PGF	Inflammation	0.84164	0.829773	6.45784	9.89022e-09	1.90471e-06	9.78237
CD27	Oncology	-1.37571	1.69061	-6.44323	1.05196e-08	1.90471e-06	9.72295
IL3RA	Inflammation	1.21163	1.51036	6.28371	2.05835e-08	3.34856e-06	9.07671
IL7R	Neurology	-1.71085	0.118729	-6.28115	2.08057e-08	3.34856e-06	9.06638
FCRL1	Cardiometabolic	-1.31413	1.22973	-6.22092	2.67763e-08	4.08268e-06	8.82359
IGF2R	Neurology	-0.811468	-0.282229	-6.12179	4.05e-08	5.86642e-06	8.42552
LAT2	Oncology	2.70639	4.35069	5.88557	1.0772e-07	1.48603e-05	7.4852
LSP1	Inflammation	1.56322	1.28712	5.80909	1.47484e-07	1.9421e-05	7.18345
ISM1	Inflammation	-1.01955	1.35371	-5.78012	1.66066e-07	2.09171e-05	7.06951
SPON1	Inflammation	-1.44306	0.787067	-5.67704	2.52905e-07	3.05277e-05	6.66581
DPEP1	Neurology	-0.935742	0.597276	-5.65038	2.81855e-07	3.26614e-05	6.56184
TNFRSF8	Neurology	1.24708	2.4727	5.58941	3.60894e-07	4.02119e-05	6.32476
PTPRM	Inflammation	-0.731852	0.723376	-5.51709	4.83266e-07	5.18526e-05	6.04486
DLL1	Oncology	1.08284	1.57474	5.02937	3.33122e-06	0.000344662	4.19845
CHL1	Cardiometabolic	-0.674415	0.0999071	-4.94735	4.57555e-06	0.000457082	3.89572
CD300C	Neurology	0.955751	1.83717	4.89283	5.64322e-06	0.000544947	3.69583
CD300A	Inflammation_II	0.749714	1.42719	4.88188	5.88526e-06	0.000549987	3.65582
PLAUR	Inflammation	0.929949	1.07985	4.85909	6.42202e-06	0.000581393	3.57268
TREML2	Neurology	1.08845	2.15731	4.84737	6.71653e-06	0.00058963	3.52998
TYRO3	Cardiometabolic	-0.76312	0.903129	-4.83799	6.96145e-06	0.000593156	3.49587
TNFRSF21	Neurology	-0.742868	1.16029	-4.82968	7.18565e-06	0.000594766	3.46569
TNFRSF13C	Inflammation	-1.36326	3.10047	-4.7751	8.84444e-06	0.000711732	3.26801
HS6ST2	Inflammation_II	0.789184	1.63459	4.68267	1.25418e-05	0.000981992	2.93589
CADPS	Neurology_II	1.10966	-0.351207	4.62565	1.55321e-05	0.00118412	2.73277
TNFRSF1A	Neurology	0.8161	1.09479	4.59634	1.73286e-05	0.0012872	2.62886
ERBB4	Oncology	-0.407117	-0.190548	-4.53313	2.19165e-05	0.0015873	2.40603
ADGRG1	Oncology	1.44291	3.10027	4.52267	2.27822e-05	0.00160976	2.3693
ULBP2	Neurology	0.941581	1.83575	4.48559	2.61246e-05	0.00180198	2.23954
SSC5D	Cardiometabolic	0.805866	-0.166074	4.47818	2.68467e-05	0.00180872	2.21371
SERPINB8	Inflammation	1.35301	1.32405	4.41902	3.33556e-05	0.00219616	2.00813
TNR	Neurology	-0.781611	1.4343	-4.39043	3.70264e-05	0.00233935	1.90932
IL20RA	Inflammation	1.24442	-0.235436	4.38371	3.7944e-05	0.00233935	1.88616
LRRC25	Oncology	0.980755	1.0276	4.3813	3.82779e-05	0.00233935	1.87787
NEDD9	Inflammation_II	1.47696	1.45337	4.37786	3.87605e-05	0.00233935	1.86602
VWC2	Neurology	-1.19989	0.929221	-4.33573	4.51676e-05	0.00267042	1.72137
IL15RA	Inflammation	0.838174	1.47659	4.27971	5.52923e-05	0.00320364	1.53028
BLNK	Inflammation_II	1.79944	2.61802	4.27026	5.72031e-05	0.00324936	1.4982
PCDH9	Oncology_II	-0.80648	1.16875	-4.20151	7.31585e-05	0.00407578	1.26607
CYTL1	Cardiometabolic_II	0.870351	1.89175	4.1667	8.27993e-05	0.00452584	1.14938
SIGLEC15	Neurology	1.43564	3.27089	4.15896	8.51026e-05	0.00453617	1.12352
ADAMTS15	Oncology	-1.06599	1.95091	-4.15206	8.72081e-05	0.00453617	1.1005
TAFA5	Oncology	-0.757537	1.76963	-4.15052	8.76857e-05	0.00453617	1.09535
CRH	Oncology	-1.90535	-0.422058	-4.08245	0.000111465	0.00566517	0.869467
FBN2	Neurology_II	-0.95924	1.26388	-4.05722	0.000121768	0.00608208	0.786327
ITGB6	Inflammation	-0.561136	-0.20252	-4.02226	0.000137563	0.0067546	0.671689
IL3	Oncology_II	2.33891	1.45181	3.98352	0.000157368	0.00759826	0.545374
RECK	Cardiometabolic_II	-0.299632	0.42928	-3.96933	0.000165286	0.0077157	0.499298
TNXB	Neurology	-0.408515	0.319995	-3.96739	0.0001664	0.0077157	0.492997
PALM	Oncology_II	0.961784	0.830676	3.96498	0.00016779	0.0077157	0.485188
NOS2	Cardiometabolic_II	1.5084	1.61311	3.93297	0.000187359	0.00848094	0.381715
CD72	Inflammation_II	0.990384	2.27466	3.91673	0.000198104	0.00882933	0.329439
SPINT1	Neurology	0.953226	1.65771	3.8952	0.000213269	0.00928066	0.26032
EDA2R	Oncology	1.33874	0.881105	3.89333	0.000214637	0.00928066	0.254327
TNFSF13B	Cardiometabolic	0.845511	1.6322	3.87221	0.00023068	0.00982765	0.186819
FGFBP1	Oncology	-0.584619	-0.303798	-3.85611	0.00024368	0.010231	0.135498
DENND2B	Cardiometabolic_II	0.81703	-0.500458	3.83713	0.000259898	0.0107561	0.0752051
GPNMB	Cardiometabolic	-0.437238	0.79	-3.81923	0.000276139	0.0112673	0.0185124
TNC	Cardiometabolic	-0.717632	1.48248	-3.75723	0.000340237	0.0136898	-0.17652
SIRT5	Neurology	0.993412	0.489254	3.74869	0.000350102	0.0138938	-0.203201
CDH4	Neurology_II	-0.992256	0.258106	-3.71744	0.000388603	0.0152133	-0.300541
ADAM15	Cardiometabolic	0.773435	1.61285	3.70533	0.000404578	0.0155494	-0.338106
CPXM1	Oncology	-0.972052	2.99028	-3.70285	0.000407923	0.0155494	-0.345784
TLR2	Oncology_II	0.728778	0.161194	3.65482	0.000478231	0.0179927	-0.493922
TSLP	Cardiometabolic	0.81765	-0.614445	3.64266	0.000497768	0.0184876	-0.531192
AGT	Inflammation_II	0.63305	-0.408177	3.63404	0.000512085	0.0187786	-0.557579
DSG2	Neurology	-1.01612	1.90162	-3.6281	0.000522177	0.0189093	-0.575734
BANK1	Inflammation	1.26295	4.36496	3.59234	0.000587024	0.0209952	-0.684573
IL17RA	Neurology	0.595569	0.364313	3.522	0.000737563	0.0260485	-0.896487
CRLF1	Inflammation	0.434756	0.404958	3.51835	0.000746298	0.0260485	-0.907404
AXL	Cardiometabolic	0.342029	0.804349	3.5051	0.000778837	0.0268332	-0.946964
RET	Oncology	-0.53856	1.25448	-3.50174	0.000787306	0.0268332	-0.956986
STC2	Neurology	0.514768	1.10213	3.49643	0.000800851	0.0269775	-0.972792
ADAMTSL5	Cardiometabolic_II	-0.612896	-0.817132	-3.49084	0.000815374	0.027151	-0.989442
FOLR2	Neurology	0.472486	0.731643	3.47073	0.000869625	0.0286284	-1.04909
EFNA4	Neurology	0.867266	3.44321	3.45232	0.000922268	0.0299646	-1.10349
LSM8	Oncology_II	1.8659	1.60392	3.4494	0.0009309	0.0299646	-1.11211
ITGBL1	Cardiometabolic_II	0.62014	0.335273	3.43156	0.000985259	0.0313659	-1.16459
GNPDA2	Inflammation_II	1.04573	1.41663	3.40633	0.00106727	0.0336075	-1.23848
AMIGO2	Oncology	-0.36123	0.541646	-3.38426	0.00114427	0.0354849	-1.3028
FLT3LG	Inflammation	-1.56411	-2.0401	-3.38229	0.00115139	0.0354849	-1.30853
GPC1	Oncology	-0.558145	0.756825	-3.37757	0.00116861	0.0356366	-1.32223
THY1	Neurology	0.410782	1.06483	3.35838	0.00124123	0.0374568	-1.37785
THBS4	Cardiometabolic	-0.575742	0.504486	-3.34987	0.00127477	0.0380723	-1.40243
CD22	Inflammation	-0.535794	2.37088	-3.33518	0.00133468	0.0394548	-1.44476
CLEC5A	Cardiometabolic	1.22708	0.179706	3.32878	0.00136159	0.0398438	-1.46315
IL4R	Inflammation	0.754923	1.77016	3.31213	0.00143404	0.0415441	-1.51089
TNFRSF13B	Inflammation	0.51258	0.391129	3.29954	0.00149122	0.0427729	-1.54688
SH3BP1	Oncology_II	0.991246	0.632619	3.28098	0.0015794	0.044858	-1.59972
TNFRSF1B	Neurology	0.607423	0.874514	3.27296	0.001619	0.0455364	-1.62249
COL4A1	Cardiometabolic	0.568245	1.45542	3.26174	0.00167597	0.0466854	-1.65428
LYPD1	Neurology	0.995805	0.156677	3.24851	0.00174561	0.0481621	-1.69168
ADAM12	Inflammation_II	0.568067	1.70925	3.24108	0.00178585	0.0488076	-1.7126
CHRDL2	Cardiometabolic	0.725743	0.770675	3.22825	0.00185746	0.0502903	-1.74869
LILRB1	Cardiometabolic	0.504062	1.04997	3.20425	0.00199863	0.0536115	-1.81588
ANK2	Cardiometabolic_II	0.890827	0.332485	3.18081	0.00214621	0.057042	-1.88116
LEP	Cardiometabolic	-1.13829	-3.53186	-3.16384	0.00225932	0.0595024	-1.92819
HMCN2	Inflammation_II	-0.679211	-1.75567	-3.14372	0.00240068	0.0623136	-1.98371
MFAP3L	Neurology_II	0.893867	-0.317287	3.14256	0.00240909	0.0623136	-1.9869
SMAD3	Oncology_II	1.22835	1.01652	3.13068	0.00249668	0.0636766	-2.01955
COMP	Cardiometabolic	-0.413801	-0.0724274	-3.12947	0.00250574	0.0636766	-2.02286
ZBP1	Inflammation_II	0.678676	1.70601	3.11771	0.00259567	0.0650649	-2.05508
MEGF11	Cardiometabolic_II	-0.421402	1.38474	-3.11647	0.00260529	0.0650649	-2.05846
REN	Cardiometabolic	0.820444	0.179839	3.10794	0.00267262	0.0661759	-2.08176
TXNRD1	Neurology	-1.02332	1.73901	-3.09802	0.00275297	0.0675877	-2.1088
LTBR	Inflammation	0.441372	0.647475	3.08688	0.00284585	0.069281	-2.13908
CDKN1A	Oncology	0.847546	2.44958	3.0749	0.00294899	0.071001	-2.17154
NDRG1	Neurology	0.771111	1.54029	3.07302	0.00296552	0.071001	-2.17664
STX6	Oncology	1.02417	2.37897	3.0556	0.00312254	0.0741476	-2.22365
IL22RA1	Inflammation	0.407979	0.47368	3.04713	0.00320163	0.0754074	-2.24643
RELT	Neurology	-0.487628	1.29378	-3.01039	0.00356678	0.0833303	-2.34469
CSPG4	Cardiometabolic_II	-0.451888	0.78395	-2.99844	0.0036937	0.0849561	-2.37646
GALNT3	Inflammation	0.626804	0.946033	2.99832	0.00369502	0.0849561	-2.37679
PXDNL	Oncology_II	-0.680668	0.826051	-2.99316	0.00375113	0.0855672	-2.39048
ACE	Inflammation_II	-0.306935	0.471631	-2.98816	0.0038062	0.0861451	-2.40372
ENPP5	Inflammation	-0.310295	0.345619	-2.98281	0.00386602	0.086184	-2.41787
PFKFB2	Oncology	-1.3017	2.16953	-2.98128	0.00388324	0.086184	-2.42191
SIRPB1	Inflammation	0.636907	0.474904	2.98005	0.00389717	0.086184	-2.42516
FDX1	Cardiometabolic_II	1.05629	1.00764	2.97205	0.00398888	0.0875437	-2.44626
IGSF3	Oncology	-0.622971	1.47206	-2.96228	0.00410361	0.0888264	-2.47199
PTK7	Neurology	0.411489	1.74651	2.96185	0.00410864	0.0888264	-2.4731
ASAH1	Cardiometabolic_II	-0.405739	1.44462	-2.95848	0.00414905	0.0890356	-2.48197
FGF6	Inflammation_II	0.658398	0.605793	2.95025	0.00424901	0.0905102	-2.50355
STX1B	Neurology_II	0.390141	-3.42415	2.94506	0.00431318	0.0908914	-2.51714
ENG	Cardiometabolic	-0.295117	0.842683	-2.94374	0.00432965	0.0908914	-2.52059
PER3	Inflammation_II	1.60219	-0.112427	2.9338	0.00445563	0.092863	-2.54657
EPHB6	Neurology	0.553068	1.95481	2.92544	0.00456415	0.0934895	-2.56835
GH2	Oncology	1.56862	-0.0448655	2.92498	0.00457016	0.0934895	-2.56955
PTPRC	Cardiometabolic_II	-0.488286	1.39335	-2.92183	0.00461178	0.0934895	-2.57775
VCAM1	Cardiometabolic	0.406397	1.46993	2.92036	0.00463135	0.0934895	-2.58158
LRRC37A2	Oncology_II	-0.593389	1.46646	-2.91918	0.00464704	0.0934895	-2.58464
LIPF	Cardiometabolic_II	-0.770635	-1.09002	-2.91641	0.00468408	0.0935847	-2.59183
TIMP1	Cardiometabolic	0.529261	1.32884	2.90815	0.00479634	0.0951711	-2.61325
SNX2	Oncology_II	1.35592	2.88876	2.89994	0.00491051	0.0967738	-2.63452
PLAU	Neurology	0.6181	1.11396	2.89119	0.00503475	0.0985519	-2.6571
IGFBP7	Cardiometabolic	0.326657	0.450887	2.88736	0.00509001	0.0989649	-2.66696
SLC9A3R1	Inflammation_II	0.91519	1.9467	2.86345	0.00544837	0.104418	-2.72839
PTPRB	Cardiometabolic_II	-0.373556	0.115849	-2.86057	0.00549298	0.104418	-2.73574
NECTIN2	Cardiometabolic	0.386799	0.843977	2.85938	0.00551146	0.104418	-2.73877
CKB	Cardiometabolic_II	0.635574	1.07178	2.85918	0.00551465	0.104418	-2.7393
PRAP1	Cardiometabolic_II	0.410448	-0.330321	2.85524	0.00557653	0.104466	-2.74936
FSTL1	Cardiometabolic_II	0.250972	0.787039	2.85443	0.00558933	0.104466	-2.75143
LTBP3	Oncology	0.518689	1.05122	2.84686	0.0057104	0.105958	-2.77075
ACHE	Inflammation_II	-0.394584	0.00495476	-2.84271	0.00577762	0.105958	-2.7813
PRRT3	Cardiometabolic_II	0.497153	2.92527	2.84264	0.00577884	0.105958	-2.78149
SLITRK1	Inflammation_II	-0.520197	2.49404	-2.82793	0.00602344	0.109748	-2.81883
NEO1	Neurology_II	0.23718	0.684545	2.82395	0.00609132	0.110291	-2.82892
ASGR2	Inflammation_II	0.459132	0.633164	2.81574	0.00623336	0.111736	-2.84967
IPCEF1	Neurology	1.13905	1.38431	2.81489	0.00624827	0.111736	-2.85182
FOLH1	Inflammation_II	1.39044	0.0464619	2.811	0.0063168	0.111867	-2.86163
NPTX1	Neurology	-0.754618	1.01373	-2.8101	0.0063328	0.111867	-2.86391
PRSS2	Cardiometabolic	-0.790621	-0.36029	-2.79715	0.00656649	0.114605	-2.89649
CCL15	Cardiometabolic	0.493804	-0.239939	2.79643	0.00657971	0.114605	-2.8983
HS3ST3B1	Oncology	-0.495662	0.692806	-2.79497	0.00660651	0.114605	-2.90195
CNTN1	Cardiometabolic	-0.293868	-0.12384	-2.79013	0.00669645	0.115474	-2.91411
FCER2	Neurology	0.528384	0.876904	2.77678	0.00695014	0.119074	-2.9475
SDK2	Inflammation_II	0.799365	3.01203	2.77486	0.0069874	0.119074	-2.9523
MYL6B	Neurology_II	1.50454	0.957264	2.75936	0.00729446	0.122903	-2.9909
LMOD2	Neurology_II	0.864731	0.626656	2.75924	0.00729697	0.122903	-2.9912
SEMA6C	Inflammation_II	0.566436	-0.569468	2.75445	0.00739434	0.123823	-3.00309
ENPEP	Cardiometabolic_II	0.6041	-0.408023	2.74525	0.00758474	0.126092	-3.02588
MAPK13	Oncology_II	-0.942449	1.20029	-2.74372	0.00761689	0.126092	-3.02967
PPM1F	Cardiometabolic_II	0.628426	1.76002	2.73264	0.00785306	0.129263	-3.05702
EPHA4	Inflammation_II	-0.3978	1.12509	-2.72594	0.00799904	0.130632	-3.07351
ATP6V1G2	Cardiometabolic_II	1.22523	1.91717	2.7246	0.00802857	0.130632	-3.07681
AGBL2	Neurology_II	1.96591	-0.202013	2.72266	0.00807152	0.130632	-3.08159
DPP4	Cardiometabolic	-0.356841	0.418036	-2.70572	0.00845495	0.136078	-3.1231
NUMB	Inflammation_II	0.920677	2.05901	2.70189	0.00854408	0.136752	-3.13247
PDP1	Oncology	1.34595	1.73463	2.69905	0.0086106	0.13706	-3.13941
LEG1	Inflammation_II	-0.579189	-0.44899	-2.69144	0.00879118	0.13887	-3.15795
CXCL1	Inflammation	0.895168	2.9755	2.69002	0.0088253	0.13887	-3.16141
CRX	Cardiometabolic	1.12377	-5.02391	2.68824	0.00886814	0.13887	-3.16573
SEMA7A	Cardiometabolic	0.448426	0.790687	2.68211	0.00901725	0.140446	-3.18062
ESM1	Inflammation	-0.45392	1.09855	-2.67193	0.00927013	0.143613	-3.2053
IGFBP2	Cardiometabolic	0.498889	0.491301	2.66618	0.00941586	0.144899	-3.21921
TIE1	Cardiometabolic	0.455622	1.03666	2.66344	0.00948583	0.144899	-3.22582
TPPP2	Oncology_II	1.04359	-3.07435	2.66276	0.00950324	0.144899	-3.22745
MCTS1	Oncology_II	0.582469	1.30092	2.65619	0.00967374	0.145757	-3.2433
NPDC1	Cardiometabolic	0.301568	1.42942	2.65515	0.00970107	0.145757	-3.24582
MERTK	Inflammation	0.362507	0.557619	2.65479	0.00971045	0.145757	-3.24668
HJV	Neurology_II	0.433498	0.127144	2.65156	0.00979538	0.146274	-3.25444
LY9	Inflammation	-0.496472	1.52062	-2.64759	0.0099009	0.147092	-3.26398
CNGB3	Neurology_II	0.497385	0.292629	2.64265	0.0100336	0.148303	-3.27584
VSTM2L	Cardiometabolic	0.586101	0.530601	2.63084	0.0103575	0.152313	-3.30411
CD48	Inflammation	0.387642	0.93288	2.61026	0.0109444	0.15967	-3.35312
EGFLAM	Oncology_II	0.574596	1.34516	2.60946	0.010968	0.15967	-3.35503
SERPINI1	Inflammation_II	-0.331899	-0.156598	-2.60729	0.0110318	0.159795	-3.36018
TMSB10	Neurology	1.01075	2.48948	2.59839	0.0112965	0.162816	-3.38124
NGFR	Cardiometabolic_II	0.34702	0.467468	2.58952	0.0115664	0.165448	-3.4022
NLGN2	Neurology_II	0.774484	-2.42047	2.58818	0.0116078	0.165448	-3.40537
SPINK2	Inflammation_II	0.98658	1.22452	2.5868	0.0116505	0.165448	-3.40862
THPO	Cardiometabolic	0.650334	2.6351	2.58004	0.0118613	0.167248	-3.42453
HDAC8	Inflammation_II	1.13038	1.30936	2.57904	0.0118926	0.167248	-3.42687
MANEAL	Oncology_II	-0.554608	0.542992	-2.57007	0.0121785	0.17021	-3.44792
ST8SIA1	Inflammation_II	0.449068	0.955415	2.56876	0.0122208	0.17021	-3.45099
ACY3	Cardiometabolic_II	0.850163	1.79666	2.56199	0.0124413	0.171885	-3.46683
SELENOP	Inflammation_II	-0.428767	-1.15849	-2.56137	0.0124618	0.171885	-3.46829
SLITRK2	Oncology	0.640773	1.25958	2.55782	0.012579	0.171885	-3.47657
TGFBR2	Oncology	0.299276	0.0540381	2.55679	0.0126133	0.171885	-3.47899
PON2	Cardiometabolic	0.424331	-0.413913	2.55605	0.0126377	0.171885	-3.4807
CXCL12	Inflammation	-0.581982	0.689195	-2.55186	0.0127783	0.171912	-3.49048
TNFRSF11A	Inflammation	0.434756	0.548349	2.55116	0.0128017	0.171912	-3.4921
PRKAG3	Neurology_II	1.07041	0.795177	2.55068	0.0128178	0.171912	-3.49321
IRAG2	Cardiometabolic	0.890584	3.07034	2.54555	0.0129921	0.173447	-3.50516
CD99L2	Neurology	0.34687	0.70031	2.53901	0.0132172	0.175643	-3.52035
ITM2A	Inflammation	-0.569897	3.08148	-2.52755	0.0136199	0.179117	-3.54687
UBE2Z	Inflammation_II	0.571438	1.25917	2.52564	0.0136882	0.179117	-3.55129
TFRC	Cardiometabolic	-0.348845	-2.01857	-2.5249	0.0137147	0.179117	-3.553
GRPEL1	Oncology	0.994754	1.53222	2.52459	0.0137259	0.179117	-3.55372
IL1B	Inflammation	1.08365	2.34086	2.52001	0.0138911	0.180459	-3.56428
PLB1	Neurology_II	-0.664734	-0.151364	-2.50905	0.0142939	0.184864	-3.58951
PRUNE2	Oncology_II	-0.487684	0.140192	-2.49859	0.014688	0.189116	-3.61349
L1CAM	Oncology	-0.303045	-0.184496	-2.49031	0.0150067	0.19166	-3.63241
CDH3	Neurology	0.405394	1.4822	2.49002	0.0150179	0.19166	-3.63306
CD1C	Oncology	0.446549	0.221137	2.48642	0.0151588	0.191836	-3.64129
EPO	Inflammation	1.56657	3.86031	2.48628	0.0151641	0.191836	-3.6416
KIRREL1	Neurology_II	0.597962	-0.310838	2.48238	0.0153179	0.192916	-3.65048
CD70	Inflammation	-0.898518	1.23435	-2.47901	0.0154521	0.192916	-3.65816
BTN3A2	Inflammation	0.383589	1.46048	2.47881	0.0154599	0.192916	-3.65861
TXK	Oncology_II	0.877562	-1.12563	2.47687	0.0155375	0.192916	-3.66301
PPIE	Oncology_II	0.68214	0.406319	2.47576	0.0155824	0.192916	-3.66555
LRRN1	Inflammation	-0.382142	0.098225	-2.46994	0.015818	0.194999	-3.67875
TNFRSF10C	Cardiometabolic	0.673767	-1.52043	2.46352	0.0160817	0.19741	-3.69329
PALM3	Cardiometabolic_II	1.25451	1.8713	2.46025	0.0162176	0.198238	-3.70068
GDNF	Neurology	0.427352	0.0672262	2.45459	0.0164548	0.200292	-3.71344
TMOD4	Oncology_II	-0.500726	1.10357	-2.44587	0.016827	0.203965	-3.73308
APEX1	Oncology	0.773516	1.54982	2.44225	0.0169838	0.205008	-3.74122
MDK	Oncology	-0.915356	1.6001	-2.43961	0.0170986	0.205498	-3.74713
SELE	Cardiometabolic	0.603156	0.307665	2.43807	0.0171662	0.205498	-3.7506
NCLN	Inflammation	0.803898	0.561598	2.43058	0.0174975	0.207892	-3.76736
PCDH17	Cardiometabolic	0.408636	1.52771	2.43031	0.0175097	0.207892	-3.76797
MMUT	Cardiometabolic_II	1.10049	0.669499	2.42408	0.0177896	0.209657	-3.78187
BCR	Inflammation	1.02674	3.36494	2.42378	0.0178031	0.209657	-3.78254
PAK4	Neurology	0.876877	-0.732408	2.42039	0.0179575	0.210619	-3.7901
IL1R1	Neurology	0.243205	0.19497	2.41806	0.0180642	0.211016	-3.79529
BAG3	Neurology	-0.578615	0.462568	-2.41301	0.0182972	0.21288	-3.80652
NENF	Oncology_II	1.21977	1.38168	2.40461	0.0186914	0.215008	-3.82517
IL18RAP	Neurology	1.12194	-0.477324	2.40368	0.0187352	0.215008	-3.82722
CEACAM5	Oncology	-0.536194	-1.54056	-2.40328	0.0187545	0.215008	-3.82812
CDC27	Oncology	0.765218	2.2778	2.4028	0.018777	0.215008	-3.82917
AHSG	Inflammation_II	-0.290856	0.151748	-2.39574	0.0191154	0.218021	-3.84479
TFPI	Cardiometabolic	-0.346555	0.395298	-2.39117	0.0193374	0.219688	-3.85488
STAT2	Inflammation_II	0.813112	2.17284	2.38852	0.0194667	0.220293	-3.86071
CDH17	Cardiometabolic	-0.549063	-1.0809	-2.38685	0.019549	0.220364	-3.86439
PAFAH1B3	Neurology_II	1.48152	-5.02993	2.38328	0.0197257	0.221267	-3.87225
PDCL2	Oncology_II	0.837677	0.363868	2.38215	0.0197819	0.221267	-3.87473
C1QTNF6	Neurology_II	0.576348	1.77431	2.37805	0.0199872	0.221899	-3.88375
RRAS	Neurology_II	1.13403	1.50737	2.37796	0.0199916	0.221899	-3.88394
IFIT3	Oncology_II	1.00364	2.67149	2.3752	0.0201307	0.22259	-3.88999
NELL2	Inflammation	-0.306037	1.5349	-2.37161	0.0203127	0.223621	-3.89785
GSTT2B	Neurology_II	-1.22815	0.788363	-2.36927	0.0204326	0.223621	-3.90298
EZR	Neurology	0.649339	1.83237	2.36882	0.0204555	0.223621	-3.90396
PLA2G10	Neurology	-0.48932	-0.539399	-2.36575	0.0206135	0.224501	-3.91067
NCR1	Inflammation	0.363447	0.978929	2.36116	0.0208519	0.225595	-3.9207
NOP56	Cardiometabolic_II	0.873482	-0.284412	2.35903	0.0209633	0.225595	-3.92534
ABO	Inflammation_II	0.909059	0.371737	2.3587	0.0209806	0.225595	-3.92606
CCL28	Inflammation	-0.770055	1.06974	-2.35729	0.0210548	0.225595	-3.92913
EFNB2	Neurology_II	-0.775472	1.85454	-2.35637	0.0211033	0.225595	-3.93114
MMP13	Neurology	0.615658	5.05598	2.35258	0.021304	0.22632	-3.93939
ITGAV	Oncology	-0.236554	-0.384776	-2.34619	0.0216461	0.22632	-3.95326
NPC2	Cardiometabolic_II	0.3019	0.758819	2.34586	0.021664	0.22632	-3.95398
LEO1	Neurology_II	-0.961355	1.85915	-2.34553	0.0216819	0.22632	-3.9547
VSIG4	Neurology	0.668035	0.646538	2.34495	0.021713	0.22632	-3.95595
BRD1	Oncology_II	0.76675	0.268127	2.34492	0.0217148	0.22632	-3.95602
LPL	Cardiometabolic	-0.620806	-0.132585	-2.34486	0.0217179	0.22632	-3.95614
PODXL	Oncology	-0.147605	-0.033131	-2.33884	0.0220457	0.228912	-3.96918
ATP1B2	Cardiometabolic_II	0.410072	0.2796	2.33453	0.0222834	0.230553	-3.97851
PGLYRP2	Inflammation_II	-0.345361	-0.294343	-2.33232	0.0224059	0.230996	-3.98327
SH2B3	Oncology	0.89973	1.43799	2.3288	0.0226026	0.232197	-3.99087
CD84	Inflammation	-0.410105	1.31204	-2.32538	0.022795	0.233346	-3.99824
DHODH	Cardiometabolic_II	0.885857	-0.305356	2.32354	0.0228991	0.233587	-4.0022
LRIG1	Oncology	0.446733	1.20364	2.31741	0.0232491	0.236325	-4.01538
TOR1AIP1	Cardiometabolic_II	0.732192	1.99218	2.31381	0.0234565	0.237092	-4.02309
NOMO1	Neurology	-0.244596	0.209937	-2.31327	0.0234882	0.237092	-4.02426
CKAP4	Inflammation	0.360127	1.14822	2.30565	0.0239337	0.239839	-4.04057
KIT	Cardiometabolic	-0.252055	0.196351	-2.30543	0.0239464	0.239839	-4.04102
COL6A3	Cardiometabolic	0.341229	0.383014	2.30351	0.02406	0.239839	-4.04513
SLA2	Neurology_II	1.05545	1.35003	2.30298	0.0240916	0.239839	-4.04627
KLK7	Inflammation_II	-0.330993	-0.543825	-2.29626	0.024493	0.242092	-4.06059
NID2	Neurology	-0.468427	1.94352	-2.2953	0.0245509	0.242092	-4.06264
GHR	Inflammation_II	-0.372708	-0.569731	-2.29501	0.0245685	0.242092	-4.06326
GUCA2A	Neurology	0.283272	0.051319	2.29196	0.0247532	0.243085	-4.06975
BST2	Neurology	0.626924	0.568948	2.28838	0.0249715	0.244176	-4.07735
PTX3	Inflammation	-0.454081	0.756219	-2.28738	0.0250329	0.244176	-4.07948
PEAR1	Cardiometabolic	-0.209986	0.390261	-2.27257	0.0259562	0.2519	-4.11083
ADAMTS16	Cardiometabolic	-0.485079	-2.03809	-2.2719	0.0259987	0.2519	-4.11224
C1QTNF5	Inflammation_II	0.350478	0.867313	2.26727	0.0262936	0.253909	-4.122
ADGRG2	Cardiometabolic	-0.210731	0.841823	-2.26314	0.0265595	0.255624	-4.13069
ACE2	Cardiometabolic	0.44857	-0.579395	2.2595	0.0267957	0.256654	-4.13834
HSP90B1	Neurology	0.783337	0.75684	2.25877	0.0268437	0.256654	-4.13988
CDC26	Oncology_II	0.721555	1.47656	2.25438	0.0271315	0.258553	-4.14909
CLEC4G	Inflammation	0.45825	1.35092	2.24424	0.0278063	0.262993	-4.17029
BHLHE40	Neurology_II	0.905396	-0.422361	2.24413	0.0278137	0.262993	-4.17052
SIRPA	Cardiometabolic	0.370535	0.793644	2.24233	0.027935	0.262993	-4.17427
EGFR	Cardiometabolic	-0.170516	0.139921	-2.24014	0.0280837	0.262993	-4.17885
ATF2	Neurology	0.931471	2.12122	2.23982	0.0281051	0.262993	-4.17951
ADGRV1	Neurology_II	1.04813	0.151862	2.23684	0.0283087	0.262993	-4.18573
VSTM1	Neurology	-0.755821	0.148817	-2.23559	0.0283943	0.262993	-4.18833
C1QA	Inflammation	0.248199	0.449612	2.23542	0.0284058	0.262993	-4.18868
KLRK1	Neurology_II	0.451836	0.707917	2.23529	0.0284145	0.262993	-4.18894
ATRN	Inflammation_II	-0.226214	0.152539	-2.23054	0.0287424	0.265181	-4.19883
ARHGEF10	Neurology_II	0.709695	1.45906	2.22754	0.0289505	0.266253	-4.20504
PODXL2	Oncology	-0.276456	1.60293	-2.2233	0.0292477	0.268135	-4.21383
CASP1	Neurology	0.795099	0.539845	2.22109	0.029404	0.268717	-4.21842
TIMP2	Cardiometabolic_II	0.25441	0.316581	2.21934	0.0295273	0.268996	-4.22202
CABP2	Neurology_II	1.08019	-2.27218	2.21503	0.0298351	0.270947	-4.23094
GNPDA1	Cardiometabolic_II	-0.329402	0.672021	-2.21015	0.0301863	0.272986	-4.241
MYOC	Neurology	-0.62069	-1.3154	-2.2093	0.030248	0.272986	-4.24276
AMN	Inflammation	0.476176	1.29695	2.20753	0.0303762	0.273291	-4.24639
SH3GLB2	Neurology_II	-1.06024	1.84624	-2.20328	0.030687	0.275233	-4.25514
TBR1	Neurology_II	0.463332	0.403692	2.19834	0.0310511	0.277639	-4.26527
IL20RB	Inflammation_II	0.408385	0.057219	2.19664	0.0311775	0.277769	-4.26876
IL12RB1	Inflammation	0.413362	1.59349	2.19557	0.0312575	0.277769	-4.27096
IGSF9	Cardiometabolic_II	-0.792684	-0.274695	-2.19176	0.0315427	0.279447	-4.27875
NUBP1	Oncology_II	1.86388	2.68361	2.18714	0.0318913	0.281674	-4.28818
DCUN1D1	Neurology_II	1.09686	1.68594	2.18197	0.0322864	0.284297	-4.29874
EPB41L5	Neurology_II	1.00374	-2.39577	2.17843	0.0325588	0.285827	-4.30594
PSPN	Inflammation	0.777405	1.109	2.17712	0.0326604	0.285852	-4.30861
PINLYP	Inflammation_II	-0.467406	-0.267444	-2.16689	0.0334617	0.291983	-4.32936
F11	Inflammation_II	-0.266286	0.214308	-2.1616	0.0338827	0.29477	-4.34006
FLT4	Oncology	0.538172	0.925721	2.15994	0.0340157	0.295041	-4.34341
EPCAM	Inflammation	-0.54597	-1.66459	-2.15785	0.0341841	0.295173	-4.34763
TOM1L2	Neurology_II	1.5169	-0.669442	2.15722	0.0342348	0.295173	-4.3489
PILRA	Neurology	0.346793	0.221223	2.1529	0.0345856	0.296615	-4.35761
LATS1	Inflammation_II	0.853041	1.89415	2.15264	0.0346068	0.296615	-4.35813
HLA-E	Inflammation	-0.42281	1.20282	-2.15075	0.0347606	0.297054	-4.36192
S100G	Neurology_II	-0.648956	-0.198218	-2.1461	0.0351432	0.299441	-4.37127
B2M	Inflammation_II	0.274582	0.813179	2.14028	0.035627	0.301322	-4.38294
LRTM1	Neurology_II	0.891308	1.7056	2.13881	0.0357503	0.301322	-4.38589
MCAM	Cardiometabolic	-0.292353	-0.210418	-2.13862	0.035766	0.301322	-4.38627
NRP2	Neurology	-0.305634	0.914423	-2.13845	0.03578	0.301322	-4.3866
FHIP2A	Cardiometabolic_II	0.449571	-2.41503	2.13399	0.0361566	0.303611	-4.39553
CCAR2	Neurology_II	-0.87696	4.00651	-2.12992	0.0365023	0.305628	-4.40365
DSG4	Oncology	-0.397626	0.153875	-2.12485	0.0369378	0.307741	-4.41375
ECSCR	Neurology_II	0.601562	0.582358	2.12451	0.0369672	0.307741	-4.41443
SIGLEC10	Inflammation	0.52695	1.98735	2.1212	0.037254	0.30924	-4.42101
MYH7B	Oncology_II	-0.565523	-0.234274	-2.11365	0.0379154	0.313831	-4.43599
ZP4	Oncology_II	0.749107	0.939355	2.11184	0.0380753	0.313887	-4.43957
ADAMTS8	Oncology	-0.348691	-0.0298	-2.11112	0.0381388	0.313887	-4.44099
CAPS	Neurology_II	0.703007	-0.202468	2.10736	0.038474	0.314874	-4.44843
L3HYPDH	Cardiometabolic_II	0.746201	1.06999	2.1071	0.0384972	0.314874	-4.44895
ATP1B3	Cardiometabolic_II	0.469981	0.626948	2.10612	0.0385848	0.314874	-4.45088
GID8	Neurology_II	0.407691	-0.204661	2.1025	0.0389106	0.316641	-4.45803
HRAS	Oncology_II	1.00258	-1.19967	2.09678	0.03943	0.31894	-4.46929
SCGB3A1	Inflammation_II	-0.26126	-0.560755	-2.09592	0.0395081	0.31894	-4.47097
CD226	Inflammation_II	-0.447493	1.20942	-2.09449	0.0396398	0.31894	-4.4738
PRC1	Oncology_II	0.754865	-0.284348	2.09248	0.0398238	0.31894	-4.47773
GSN	Inflammation_II	-0.179523	-0.305848	-2.09213	0.0398564	0.31894	-4.47843
CSF3R	Inflammation_II	0.475695	1.22588	2.0911	0.0399515	0.31894	-4.48045
ADRA2A	Cardiometabolic_II	0.823133	0.947767	2.09097	0.0399638	0.31894	-4.48071
GBP4	Neurology	-0.461675	0.47367	-2.08911	0.0401359	0.319302	-4.48436
S100A13	Inflammation_II	-0.451119	2.15773	-2.0881	0.0402296	0.319302	-4.48634
IL21R	Inflammation_II	0.595313	0.954618	2.08452	0.0405634	0.321072	-4.49335
SLC28A1	Oncology_II	0.822483	-0.534046	2.0826	0.0407432	0.321278	-4.49709
MAPRE3	Oncology_II	1.48085	2.02228	2.08075	0.0409175	0.321278	-4.50071
COQ7	Cardiometabolic_II	0.46566	-0.174927	2.0807	0.0409222	0.321278	-4.50081
NAPRT	Neurology_II	0.731897	1.73213	2.07663	0.0413071	0.321969	-4.50875
HMGCS1	Cardiometabolic_II	0.438623	0.910763	2.07592	0.0413753	0.321969	-4.51014
REG4	Inflammation	-0.378115	-0.522924	-2.07527	0.0414372	0.321969	-4.51141
AIDA	Neurology_II	1.24932	1.71959	2.07317	0.0416373	0.321969	-4.51549
HCLS1	Inflammation	0.585638	1.54276	2.07301	0.0416531	0.321969	-4.51581
CTF1	Cardiometabolic	0.781112	0.673279	2.07276	0.0416771	0.321969	-4.5163
DEFB103A_DEFB103B	Inflammation_II	0.425349	-0.0703571	2.06694	0.0422374	0.324919	-4.52761
PRAME	Oncology_II	-0.354259	0.751025	-2.06492	0.0424335	0.324919	-4.53153
TSC22D1	Neurology_II	0.66206	1.84596	2.06445	0.0424791	0.324919	-4.53244
GM2A	Cardiometabolic_II	0.269711	0.559682	2.06416	0.0425075	0.324919	-4.533
TMCO5A	Neurology_II	0.912351	-2.19584	2.06284	0.0426366	0.325048	-4.53557
IL12RB2	Inflammation_II	0.410455	1.126	2.06053	0.0428623	0.325911	-4.54004
MEP1A	Oncology_II	0.811113	-1.00442	2.05656	0.0432534	0.327785	-4.54772
MME	Oncology	-0.523499	-0.130627	-2.05574	0.043335	0.327785	-4.54931
KDM3A	Inflammation_II	0.837802	0.836212	2.05408	0.0435002	0.328177	-4.55252
CD302	Oncology	0.324062	1.09463	2.04549	0.0443611	0.333803	-4.56908
BCL7A	Oncology_II	0.756392	1.44742	2.04295	0.0446183	0.334717	-4.57396
DNMBP	Neurology	-0.664581	1.7259	-2.04201	0.0447137	0.334717	-4.57576
GPA33	Oncology	-0.802352	-1.72843	-2.03908	0.0450129	0.335648	-4.58139
MAGED1	Oncology	0.769307	2.14097	2.03853	0.0450697	0.335648	-4.58245
EPHB4	Cardiometabolic	0.358932	1.2211	2.0341	0.0455252	0.338171	-4.59093
KLK13	Oncology	-0.396266	1.15869	-2.03054	0.0458941	0.339276	-4.59774
TEX33	Oncology_II	0.505514	0.13909	2.02891	0.0460646	0.339276	-4.60086
UFD1	Oncology_II	0.982898	3.91721	2.02775	0.0461857	0.339276	-4.60307
PNLIPRP1	Neurology_II	0.844104	-0.967558	2.02724	0.0462391	0.339276	-4.60405
MRPL46	Neurology	0.314549	0.415805	2.02705	0.0462596	0.339276	-4.60442
BDNF	Cardiometabolic_II	-0.769563	2.50256	-2.02474	0.046502	0.340128	-4.60882
ARHGAP30	Oncology_II	0.680548	0.617862	2.02369	0.0466125	0.340128	-4.61082
CCDC80	Cardiometabolic	0.287311	1.05499	2.0226	0.046728	0.340128	-4.61291
MINK1	Neurology_II	0.70989	0.704024	2.02139	0.0468553	0.3402	-4.6152
PRKD2	Cardiometabolic_II	0.423526	-0.463737	2.01987	0.0470174	0.340523	-4.6181
NECTIN1	Inflammation_II	0.509821	1.00851	2.01853	0.0471598	0.340703	-4.62065
MELTF	Cardiometabolic_II	0.31928	0.849304	2.01671	0.0473538	0.341254	-4.6241
PCSK9	Cardiometabolic	-0.35584	-0.483685	-2.01375	0.047671	0.342207	-4.62972
WIF1	Oncology	-0.352531	0.347095	-2.01272	0.0477825	0.342207	-4.63168
POMC	Cardiometabolic_II	-0.445664	1.726	-2.0098	0.0480973	0.342207	-4.63721
THRAP3	Cardiometabolic_II	0.826252	1.19918	2.00856	0.0482318	0.342207	-4.63955
ROR1	Cardiometabolic	-0.316888	0.491573	-2.00807	0.0482854	0.342207	-4.64049
LGALS8	Neurology	-0.458309	1.42082	-2.00717	0.0483832	0.342207	-4.64219
VSTM2B	Oncology_II	0.485287	0.459558	2.00704	0.0483974	0.342207	-4.64243
C8B	Inflammation_II	-0.215654	0.506632	-2.00673	0.0484311	0.342207	-4.64302
RNASEH2A	Neurology_II	0.734897	1.298	2.00301	0.0488388	0.344248	-4.65006
CEACAM3	Oncology	0.310303	0.379415	1.99678	0.0495261	0.347666	-4.66179
FCN2	Cardiometabolic	0.29881	0.742312	1.99644	0.0495638	0.347666	-4.66243
LEPR	Cardiometabolic	0.264501	0.755444	1.99496	0.0497296	0.347987	-4.66523
DUSP13	Oncology_II	-0.405001	-0.0482929	-1.99151	0.0501152	0.349695	-4.67172
TMEM132A	Cardiometabolic_II	0.632896	-1.30224	1.99062	0.0502151	0.349695	-4.67338
DYNLT3	Oncology_II	-0.619732	2.2961	-1.98844	0.0504611	0.350565	-4.67748
MEPE	Inflammation	0.175292	2.33288	1.97796	0.0516556	0.356793	-4.69708
LACRT	Oncology_II	-0.658061	1.06887	-1.9779	0.0516628	0.356793	-4.6972
SUSD4	Oncology_II	-0.461469	1.10476	-1.97734	0.0517269	0.356793	-4.69824
IKZF2	Oncology	1.06244	1.63873	1.97467	0.0520358	0.35807	-4.70322
BST1	Neurology	-0.332757	0.36577	-1.96773	0.0528457	0.361598	-4.71614
GPR37	Cardiometabolic	0.521866	1.67231	1.96683	0.0529521	0.361598	-4.71782
IVD	Neurology	0.611264	0.786736	1.96522	0.0531412	0.361598	-4.72081
CCL26	Inflammation	-0.648488	0.295536	-1.96518	0.053146	0.361598	-4.72088
APP	Neurology	-0.298492	1.27724	-1.96496	0.0531726	0.361598	-4.7213
LGALS9	Inflammation	0.440079	1.77257	1.96005	0.0537547	0.363651	-4.7304
GP1BA	Cardiometabolic	-0.42321	0.184514	-1.95995	0.053766	0.363651	-4.73057
SPRING1	Oncology_II	-0.609123	1.82391	-1.95924	0.053851	0.363651	-4.73189
HRG	Inflammation_II	-0.244432	-0.168206	-1.95639	0.0541921	0.365104	-4.73717
UMOD	Cardiometabolic	-0.33964	0.342498	-1.95367	0.054519	0.366454	-4.74219
ATP1B4	Oncology_II	-0.478267	0.647573	-1.94942	0.0550342	0.36906	-4.75003
COL18A1	Cardiometabolic	0.148503	0.26518	1.94698	0.0553313	0.369721	-4.75453
FRMD7	Neurology_II	0.227238	0.0343464	1.94652	0.0553879	0.369721	-4.75538
AKT2	Neurology_II	0.915245	3.02931	1.94276	0.0558494	0.371944	-4.7623
NTRK3	Neurology	-0.171602	-0.0944905	-1.9403	0.0561528	0.37281	-4.76681
DKK1	Neurology	0.475081	2.71965	1.93962	0.0562369	0.37281	-4.76806
RGCC	Neurology_II	0.578143	0.429579	1.93551	0.0567479	0.375339	-4.77559
AOC3	Cardiometabolic	-0.236654	0.389389	-1.92759	0.0577428	0.38041	-4.79005
DUSP29	Neurology_II	0.713494	0.168885	1.92732	0.0577771	0.38041	-4.79055
IL7	Inflammation	-0.575265	0.928905	-1.924	0.0581993	0.382255	-4.7966
RAB3GAP1	Neurology_II	0.647742	1.14494	1.92261	0.0583772	0.382255	-4.79914
GZMB	Inflammation	0.753416	2.49493	1.92201	0.0584532	0.382255	-4.80022
CEACAM16	Oncology_II	-0.607575	0.0624321	-1.9203	0.0586724	0.382824	-4.80333
SPRR3	Neurology_II	0.429091	1.11714	1.9176	0.0590206	0.384231	-4.80825
ANGPTL2	Inflammation	0.392817	0.929136	1.91396	0.0594916	0.386429	-4.81485
SPON2	Cardiometabolic	0.271899	0.812111	1.91252	0.0596791	0.386465	-4.81746
DEFB104A_DEFB104B	Neurology_II	0.474862	-1.25352	1.91187	0.0597639	0.386465	-4.81864
CCN1	Oncology	-0.46199	0.691223	-1.90832	0.0602278	0.388596	-4.82505
GSAP	Oncology	0.760236	-1.09575	1.90457	0.0607219	0.389907	-4.83183
VPS37A	Oncology	0.518094	1.56629	1.90393	0.0608067	0.389907	-4.83299
DHRS4L2	Neurology_II	0.504561	-0.440601	1.90372	0.0608347	0.389907	-4.83337
F13B	Inflammation_II	-0.212973	0.246632	-1.90052	0.0612588	0.390942	-4.83913
PCOLCE	Cardiometabolic	0.273439	-0.862362	1.90047	0.0612661	0.390942	-4.83923
BLOC1S2	Neurology_II	1.04388	0.316605	1.89918	0.0614382	0.391179	-4.84155
LYAR	Oncology	0.975539	1.47439	1.89319	0.0622422	0.395182	-4.85232
YTHDF3	Inflammation	0.703948	0.943461	1.8919	0.0624158	0.395182	-4.85462
LDLRAP1	Neurology_II	0.65606	1.02084	1.89038	0.0626223	0.395182	-4.85736
SSBP1	Inflammation_II	0.576422	1.43418	1.88921	0.0627806	0.395182	-4.85945
ITGAM	Neurology	-0.265578	-0.641524	-1.8889	0.0628234	0.395182	-4.86001
INHBB	Inflammation_II	0.445816	-0.268601	1.88793	0.0629554	0.395182	-4.86175
GH1	Cardiometabolic	0.832682	1.35285	1.88744	0.0630218	0.395182	-4.86262
CD59	Cardiometabolic	0.185914	0.332829	1.88277	0.0636612	0.397982	-4.87097
VAMP5	Cardiometabolic	0.668257	2.12403	1.88218	0.0637431	0.397982	-4.87203
LGALS4	Inflammation	-0.367865	0.40237	-1.87566	0.0646455	0.402748	-4.88364
CD33	Oncology	-0.532582	0.562714	-1.87304	0.065012	0.404162	-4.88831
VSIG10L	Cardiometabolic_II	0.300801	0.431186	1.87133	0.0652511	0.404379	-4.89134
C1RL	Inflammation_II	0.162437	0.707757	1.87074	0.0653337	0.404379	-4.89238
GTF2IRD1	Oncology_II	0.502966	0.7561	1.86915	0.0655576	0.404379	-4.89521
LPA	Inflammation_II	-1.0475	-3.95529	-1.86882	0.0656052	0.404379	-4.8958
DCTN6	Neurology	0.743197	1.01654	1.86669	0.0659055	0.404695	-4.89957
WFDC1	Oncology_II	0.417898	0.85693	1.86648	0.0659359	0.404695	-4.89995
CLUL1	Cardiometabolic	-0.369099	0.709723	-1.8641	0.0662727	0.405634	-4.90415
BGLAP	Cardiometabolic_II	-0.92055	-0.00912262	-1.86295	0.0664372	0.405634	-4.9062
CEP290	Oncology_II	0.862717	0.946474	1.86214	0.0665518	0.405634	-4.90762
PCBP2	Neurology_II	0.736529	2.50643	1.86147	0.0666488	0.405634	-4.90882
NEK7	Oncology_II	0.751539	-0.471831	1.85933	0.0669545	0.405886	-4.91259
PPP1R12B	Oncology_II	0.642748	0.851171	1.85922	0.0669705	0.405886	-4.91279
PDGFC	Oncology	0.196617	1.68316	1.85761	0.0672025	0.406442	-4.91563
CNTN5	Neurology	-0.29712	0.490336	-1.85584	0.0674565	0.407128	-4.91874
SPTLC1	Neurology_II	-0.396625	1.23558	-1.85432	0.0676766	0.407607	-4.92142
CSF1	Inflammation	0.289162	0.634464	1.85225	0.0679775	0.40857	-4.92507
SHD	Cardiometabolic_II	0.954031	0.559985	1.85068	0.068206	0.409045	-4.92784
LAP3	Inflammation	0.587423	-0.223329	1.84813	0.0685788	0.409045	-4.93232
TCL1B	Cardiometabolic	-1.14557	1.48647	-1.84803	0.0685922	0.409045	-4.93248
DAG1	Inflammation	0.320574	1.47676	1.84784	0.0686213	0.409045	-4.93283
EPN1	Oncology_II	0.5804	0.119924	1.84619	0.0688622	0.409638	-4.93571
AGRN	Inflammation	0.228217	0.608954	1.8404	0.0697177	0.413225	-4.94586
CFHR5	Inflammation_II	-0.372884	-0.553032	-1.84018	0.0697504	0.413225	-4.94624
RNF149	Cardiometabolic_II	0.324038	1.42867	1.83645	0.0703064	0.414113	-4.95276
GATD3	Cardiometabolic_II	0.653732	0.559229	1.83493	0.0705335	0.414113	-4.95541
LYPLA2	Neurology_II	0.860049	0.288812	1.83459	0.0705848	0.414113	-4.95601
CST3	Cardiometabolic	0.240046	0.0776905	1.83434	0.0706221	0.414113	-4.95644
VAV3	Neurology_II	-0.801195	3.65461	-1.83357	0.0707387	0.414113	-4.9578
PPP1R9B	Inflammation	0.636034	1.90762	1.83344	0.0707581	0.414113	-4.95802
AK2	Neurology_II	0.786546	2.07998	1.83153	0.0710446	0.414952	-4.96134
NHLRC3	Inflammation_II	-0.206438	2.32863	-1.82844	0.0715121	0.415511	-4.96672
RTN4IP1	Neurology_II	0.633017	2.41689	1.82821	0.071547	0.415511	-4.96712
HSD17B3	Cardiometabolic_II	0.690108	0.499244	1.82692	0.0717427	0.415511	-4.96936
LAMP3	Inflammation	0.37395	-0.342496	1.82689	0.0717473	0.415511	-4.96941
IZUMO1	Oncology_II	0.593411	1.52406	1.82617	0.0718574	0.415511	-4.97067
LETM1	Neurology_II	0.65647	1.15238	1.82499	0.0720373	0.415721	-4.97272
CNTNAP4	Neurology_II	0.908355	0.389829	1.82222	0.0724602	0.416672	-4.97751
ENTPD2	Oncology	0.371592	0.386643	1.82202	0.0724919	0.416672	-4.97787
ZNF75D	Oncology_II	0.621593	-0.358707	1.82093	0.072659	0.416672	-4.97976
MAP2K6	Inflammation	-0.680099	3.18131	-1.82016	0.0727773	0.416672	-4.98109
RIPK4	Cardiometabolic_II	0.419983	0.242105	1.81863	0.0730138	0.417201	-4.98375
MFAP3	Cardiometabolic	0.421969	0.480219	1.81288	0.0739048	0.421461	-4.99367
RBPMS	Inflammation_II	0.677937	2.1692	1.81076	0.0742367	0.422522	-4.99734
ENTPD5	Cardiometabolic	0.159639	-0.0847143	1.80806	0.0746591	0.424093	-5.00198
TNFAIP8L2	Inflammation_II	0.451197	0.641592	1.80474	0.0751826	0.42565	-5.00769
DCLRE1C	Oncology_II	0.523697	0.446329	1.80262	0.0755182	0.42565	-5.01133
GALNT10	Oncology	0.20382	0.818114	1.80209	0.0756028	0.42565	-5.01224
CRTAC1	Cardiometabolic	-0.222368	0.0522155	-1.80154	0.075691	0.42565	-5.01319
MLN	Inflammation	0.521589	0.497262	1.80147	0.0757014	0.42565	-5.01331
NARS1	Neurology_II	0.405705	1.23922	1.79964	0.0759928	0.42565	-5.01644
STC1	Neurology	0.400777	1.45215	1.79929	0.0760492	0.42565	-5.01705
IGFBP3	Cardiometabolic	-0.325783	-0.290451	-1.79815	0.0762308	0.42565	-5.019
TIMP4	Neurology	-0.281177	-1.37411	-1.798	0.0762555	0.42565	-5.01926
LRRC38	Neurology_II	0.509181	-2.43158	1.79149	0.0773022	0.430662	-5.03038
CSDE1	Cardiometabolic_II	0.80091	2.65633	1.78534	0.0783029	0.4354	-5.04087
TGFBI	Cardiometabolic	-0.211163	0.958707	-1.78144	0.0789423	0.438115	-5.04749
CCL22	Inflammation	-0.40496	-0.651479	-1.77501	0.0800071	0.443175	-5.05839
CRISP3	Inflammation_II	-0.278104	-1.23012	-1.7722	0.0804757	0.44492	-5.06314
RAC3	Neurology_II	0.341856	0.956737	1.77095	0.0806857	0.445231	-5.06526
SERPINB5	Cardiometabolic	-0.952654	-1.44821	-1.76676	0.0813904	0.448266	-5.07232
CHGB	Neurology	0.323509	2.0763	1.76524	0.0816486	0.448441	-5.07489
SOD3	Inflammation_II	-0.453953	1.11043	-1.76463	0.0817514	0.448441	-5.07592
FGF23	Oncology	0.863146	-0.980712	1.76345	0.0819523	0.448441	-5.07791
CAPG	Oncology	0.521732	-0.0587119	1.76292	0.0820413	0.448441	-5.07879
APOB	Inflammation_II	-0.191601	-1.85356	-1.75949	0.0826264	0.450788	-5.08455
ERP44	Oncology	-0.16747	0.242501	-1.75515	0.0833715	0.453999	-5.09183
MST1	Inflammation_II	-0.292181	0.447648	-1.75259	0.0838139	0.455551	-5.09612
DSCAM	Neurology_II	-0.443761	1.2727	-1.74816	0.0845833	0.457948	-5.10353
PQBP1	Oncology	0.798428	2.74866	1.7465	0.0848725	0.457948	-5.10629
ID4	Oncology_II	0.389543	0.138743	1.74648	0.0848754	0.457948	-5.10632
PLIN1	Neurology	-0.338837	0.499204	-1.74642	0.0848871	0.457948	-5.10643
DPT	Cardiometabolic	-0.25425	-0.436961	-1.74538	0.0850694	0.458078	-5.10816
NCAM2	Neurology	-0.271896	0.495677	-1.7434	0.0854168	0.459095	-5.11146
MMP12	Oncology	-0.721536	2.59372	-1.74229	0.0856119	0.459292	-5.11331
NMT1	Neurology_II	0.598293	2.01023	1.74044	0.0859372	0.460185	-5.11637
ICAM3	Cardiometabolic	-0.302626	1.1876	-1.73814	0.0863454	0.461518	-5.12021
MTHFD2	Neurology_II	0.426136	0.930389	1.73685	0.0865732	0.461883	-5.12234
HDGF	Oncology	0.726179	3.58868	1.73449	0.0869934	0.463081	-5.12625
TRIM40	Neurology_II	1.50788	-3.37269	1.7338	0.0871175	0.463081	-5.1274
TNFSF10	Inflammation	0.24927	0.532493	1.73196	0.0874467	0.46398	-5.13045
IL1R2	Inflammation	-0.20775	-0.202089	-1.72758	0.0882335	0.466499	-5.13768
MTR	Cardiometabolic_II	0.518555	0.97744	1.72753	0.0882435	0.466499	-5.13777
POLR2F	Oncology	0.622607	1.95913	1.72426	0.088835	0.468428	-5.14316
FGFBP2	Cardiometabolic_II	-0.307062	0.915205	-1.72373	0.0889317	0.468428	-5.14403
S100A12	Oncology	-0.855422	2.98011	-1.72064	0.0894934	0.470104	-5.14911
NFKB1	Cardiometabolic_II	0.666899	2.55332	1.7202	0.0895745	0.470104	-5.14984
CWC15	Oncology_II	0.678779	2.75311	1.7181	0.0899591	0.471268	-5.15329
MORN4	Oncology_II	0.498958	0.576724	1.7117	0.0911395	0.4756	-5.16379
HEXIM1	Inflammation	0.632412	2.97599	1.71129	0.0912148	0.4756	-5.16445
PCARE	Neurology_II	0.569607	-0.0552226	1.71095	0.0912784	0.4756	-5.16501
COPE	Neurology	0.594391	0.245817	1.7081	0.0918087	0.477504	-5.16967
MARCO	Cardiometabolic	-0.217392	0.762881	-1.70643	0.0921205	0.478267	-5.1724
CHM	Neurology_II	0.586327	1.89225	1.70108	0.0931266	0.481845	-5.18113
LYN	Oncology	0.401615	1.37497	1.70099	0.0931424	0.481845	-5.18126
MRPS16	Inflammation_II	0.244437	0.31802	1.7	0.0933292	0.481845	-5.18287
COL28A1	Neurology_II	-0.529362	0.126477	-1.69923	0.0934749	0.481845	-5.18412
SAT1	Cardiometabolic_II	0.350897	0.40585	1.69654	0.0939866	0.482283	-5.18851
TMPRSS5	Neurology	-0.258569	-0.217094	-1.69612	0.0940661	0.482283	-5.18919
CCDC50	Neurology_II	0.589811	1.32926	1.69609	0.094071	0.482283	-5.18923
ASGR1	Neurology	0.242057	0.625458	1.69463	0.0943493	0.482283	-5.1916
TNFRSF10A	Neurology	0.30989	0.708504	1.69391	0.0944861	0.482283	-5.19276
QSOX1	Inflammation_II	0.208483	0.203517	1.69353	0.0945589	0.482283	-5.19338
IL17D	Inflammation	-0.335607	0.816887	-1.68678	0.0958567	0.487111	-5.20431
LAIR2	Neurology	0.816286	0.448518	1.68669	0.0958734	0.487111	-5.20444
PDRG1	Neurology_II	0.705309	0.0806595	1.68599	0.0960098	0.487111	-5.20558
EIF1AX	Neurology_II	0.664126	1.94929	1.68307	0.0965761	0.487866	-5.21029
CLEC3B	Inflammation_II	-0.140816	0.0392798	-1.68303	0.0965841	0.487866	-5.21036
SORT1	Cardiometabolic	-0.320825	0.299058	-1.68252	0.0966823	0.487866	-5.21117
NOTCH2	Cardiometabolic_II	-0.149233	0.36577	-1.68026	0.0971238	0.487866	-5.21482
SELL	Inflammation_II	-0.344009	1.14442	-1.68022	0.0971309	0.487866	-5.21488
PSMA1	Oncology	0.457159	0.440039	1.67981	0.0972101	0.487866	-5.21553
GALNT7	Oncology	-0.166258	0.809795	-1.67916	0.0973373	0.487866	-5.21658
CNTN4	Neurology	-0.218983	0.460636	-1.67021	0.0991019	0.495516	-5.23094
REEP4	Neurology_II	0.419735	1.79675	1.66969	0.0992059	0.495516	-5.23178
KLRB1	Inflammation	0.248585	0.54304	1.6659	0.0999601	0.496941	-5.23782
HDAC9	Neurology_II	1.23896	0.670542	1.66498	0.100145	0.496941	-5.2393
SERPINA6	Inflammation_II	-0.143472	0.721948	-1.66488	0.100165	0.496941	-5.23946
TARS1	Oncology_II	0.365588	2.42896	1.66463	0.100214	0.496941	-5.23985
DDX58	Oncology	0.716411	2.47771	1.66307	0.100528	0.496941	-5.24234
UGDH	Cardiometabolic_II	0.912969	2.05674	1.6616	0.100824	0.496941	-5.24469
CAMLG	Neurology_II	0.588819	1.25975	1.66141	0.10086	0.496941	-5.24498
PLTP	Cardiometabolic	0.249357	-0.492393	1.6614	0.100863	0.496941	-5.245
OFD1	Oncology_II	0.525881	0.526124	1.65923	0.1013	0.497958	-5.24845
PPP2R5A	Oncology_II	0.747526	0.775636	1.65736	0.101679	0.497958	-5.25143
VSNL1	Neurology_II	0.335146	0.256156	1.65727	0.101698	0.497958	-5.25157
FAS	Cardiometabolic	0.222289	-0.10743	1.65698	0.101757	0.497958	-5.25204
TK1	Oncology_II	0.529792	4.05139	1.65411	0.10234	0.499256	-5.25658
PDGFB	Inflammation	-0.625178	2.26626	-1.65398	0.102367	0.499256	-5.2568
IL10RB	Inflammation	0.210705	0.843139	1.65287	0.102594	0.499463	-5.25856
GRIK2	Neurology_II	0.313006	0.460744	1.65208	0.102755	0.499463	-5.2598
SCP2	Oncology	0.554369	0.454708	1.64903	0.10338	0.501661	-5.26463
PRG2	Cardiometabolic_II	0.536401	0.904562	1.64672	0.103856	0.503128	-5.26829
NXPH1	Neurology	0.173113	0.722627	1.64503	0.104204	0.503973	-5.27095
ITGA11	Inflammation	-0.329632	-1.02424	-1.64346	0.104529	0.504703	-5.27343
POLR2A	Inflammation_II	0.50268	1.10307	1.64183	0.104868	0.505495	-5.27599
IMPA1	Neurology	-0.374189	0.577105	-1.64048	0.105149	0.505735	-5.27813
HS6ST1	Oncology	-0.476331	1.93441	-1.63991	0.105267	0.505735	-5.27901
CREB3	Oncology_II	0.450612	0.82108	1.63592	0.106103	0.508908	-5.28529
CDHR2	Oncology	0.441746	-0.121827	1.63429	0.106444	0.509699	-5.28784
ARFIP1	Neurology_II	0.620069	2.26258	1.63067	0.107207	0.512507	-5.29351
CEACAM20	Oncology_II	0.731295	-0.0401417	1.62725	0.107934	0.514859	-5.29886
GIT1	Inflammation_II	0.646516	2.9432	1.62668	0.108055	0.514859	-5.29975
BOLA1	Neurology_II	0.55006	2.26246	1.62435	0.108552	0.516381	-5.30339
LUZP2	Oncology_II	-0.280555	2.30546	-1.62193	0.109071	0.517996	-5.30716
MINDY1	Oncology_II	-0.910991	2.05583	-1.62031	0.109418	0.518134	-5.30967
RABEPK	Oncology	0.433353	1.64624	1.62013	0.109457	0.518134	-5.30996
SMPD1	Neurology	0.220618	-0.168819	1.6163	0.110285	0.519929	-5.31592
ITGA2	Inflammation_II	-0.306116	0.717455	-1.61583	0.110385	0.519929	-5.31663
KEL	Neurology	-0.407303	0.535798	-1.61516	0.110531	0.519929	-5.31768
MRI1	Neurology_II	-0.557345	2.99192	-1.61324	0.110947	0.519929	-5.32065
ARAF	Oncology_II	0.470457	-1.6121	1.6131	0.110978	0.519929	-5.32087
IFNW1	Cardiometabolic_II	0.387749	0.192313	1.61277	0.111051	0.519929	-5.32139
CCN2	Inflammation	-0.331013	1.50808	-1.61238	0.111134	0.519929	-5.32198
CRTAP	Neurology_II	0.183852	0.554315	1.61138	0.111353	0.519929	-5.32353
IL4	Inflammation	1.20349	-0.7199	1.61043	0.11156	0.519929	-5.325
BCHE	Inflammation_II	-0.203925	0.12512	-1.61011	0.111631	0.519929	-5.32551
NRXN3	Neurology_II	0.297009	-1.17399	1.60921	0.111829	0.520012	-5.3269
SCARB2	Neurology	0.231199	0.338739	1.60637	0.112451	0.521887	-5.33128
CD6	Inflammation	-0.365974	1.65104	-1.60573	0.112592	0.521887	-5.33227
IGFBP4	Neurology	0.268988	-0.514449	1.60074	0.113694	0.526154	-5.33995
KIR2DS4	Oncology_II	1.15622	-1.6219	1.59897	0.114087	0.526456	-5.34267
GOPC	Inflammation	0.637875	2.35579	1.59881	0.114123	0.526456	-5.34292
FABP9	Inflammation	-0.332433	0.346812	-1.59573	0.114811	0.528773	-5.34765
PPP1R2	Cardiometabolic	0.486104	1.30406	1.59493	0.11499	0.528773	-5.34888
HSD11B1	Inflammation	0.235215	0.12748	1.59342	0.115327	0.529482	-5.35119
BAP18	Neurology_II	0.691867	2.93212	1.59208	0.115629	0.529598	-5.35324
IL12B	Inflammation	-0.504102	0.633508	-1.59168	0.115718	0.529598	-5.35385
HRC	Cardiometabolic_II	-0.29279	0.103235	-1.59064	0.115952	0.529832	-5.35544
GRIN2B	Neurology_II	0.40783	0.607024	1.58702	0.116772	0.532736	-5.36098
LYSMD3	Neurology_II	0.52459	0.926754	1.58495	0.117242	0.53404	-5.36413
TNFSF13	Inflammation	0.26109	0.904773	1.58383	0.117496	0.534358	-5.36584
LMOD1	Cardiometabolic_II	-0.309732	0.21868	-1.58265	0.117764	0.534617	-5.36763
GGH	Cardiometabolic	-0.220931	0.524251	-1.58196	0.117922	0.534617	-5.36868
ATXN2	Neurology_II	0.526818	0.24986	1.58063	0.118227	0.535161	-5.37071
TCN1	Inflammation_II	-0.303882	0.121874	-1.57519	0.119477	0.539976	-5.37896
EIF2AK2	Oncology_II	0.757834	2.81235	1.57303	0.119976	0.541388	-5.38223
DIPK1C	Neurology_II	0.549352	2.07864	1.57193	0.120231	0.541694	-5.38389
DNER	Inflammation	-0.163302	0.235529	-1.56724	0.121324	0.545768	-5.39098
SMOC2	Inflammation	-0.240454	-0.0358012	-1.5657	0.121685	0.546203	-5.3933
C7	Inflammation_II	0.234238	0.348145	1.56522	0.121797	0.546203	-5.39403
TPRKB	Oncology_II	0.412695	-0.126532	1.56427	0.12202	0.546358	-5.39546
MYOM3	Inflammation_II	-0.468656	-2.47217	-1.56255	0.122425	0.547321	-5.39805
IGFL4	Inflammation_II	0.489336	0.638268	1.56047	0.122914	0.548664	-5.40117
ANGPTL1	Cardiometabolic	-0.277958	0.518965	-1.55711	0.12371	0.551366	-5.40621
PLEKHO1	Neurology_II	0.709815	2.38656	1.5539	0.124475	0.553922	-5.41102
FGF16	Inflammation_II	-0.424827	0.900118	-1.5487	0.125719	0.558602	-5.41879
ISM2	Cardiometabolic_II	-0.256368	-0.696768	-1.54765	0.125973	0.558871	-5.42036
SLC9A3R2	Oncology_II	0.412972	0.360848	1.54587	0.126402	0.559472	-5.42301
TNFRSF6B	Neurology	0.355377	1.82314	1.54548	0.126494	0.559472	-5.42358
CD274	Neurology	0.223658	0.684245	1.54436	0.126767	0.559594	-5.42526
SMARCA2	Neurology	0.645055	1.85251	1.54362	0.126946	0.559594	-5.42636
ALDH5A1	Neurology_II	0.562669	0.314164	1.54298	0.127101	0.559594	-5.42731
CCL8	Oncology	0.437614	0.374689	1.54208	0.12732	0.559704	-5.42865
RBM19	Cardiometabolic_II	0.654963	1.43843	1.54095	0.127594	0.56006	-5.43032
PMCH	Cardiometabolic_II	0.501141	-0.839868	1.53864	0.128157	0.561049	-5.43375
BRD2	Neurology_II	0.671068	-0.593914	1.53844	0.128207	0.561049	-5.43405
SUMF1	Inflammation_II	0.506676	0.0586548	1.53514	0.129014	0.563731	-5.43893
SLMAP	Oncology_II	-0.556267	1.07889	-1.53212	0.129755	0.565908	-5.44339
NDUFA5	Inflammation_II	0.413395	0.853614	1.53129	0.12996	0.565908	-5.44461
GADD45B	Oncology_II	0.419867	-0.50097	1.5307	0.130106	0.565908	-5.44549
TXNL1	Neurology_II	0.815073	1.12992	1.52988	0.13031	0.565908	-5.4467
HSD17B14	Neurology_II	-0.511066	0.906957	-1.52915	0.130489	0.565908	-5.44777
GORASP2	Oncology_II	0.394627	1.82607	1.52785	0.130813	0.566466	-5.44969
ACP5	Cardiometabolic	-0.216952	0.981656	-1.52587	0.131304	0.567745	-5.45261
CD5L	Inflammation_II	0.251273	0.180702	1.52248	0.132151	0.569311	-5.45759
GSTP1	Neurology	0.316684	1.02145	1.52208	0.132251	0.569311	-5.45817
IL2RB	Inflammation	0.310054	0.395177	1.52177	0.132328	0.569311	-5.45863
TNFRSF19	Oncology	0.212663	0.604796	1.52055	0.132633	0.569311	-5.46041
NAGPA	Inflammation_II	-0.137194	0.416462	-1.52037	0.132679	0.569311	-5.46068
EIF5A	Inflammation	0.290688	0.0538048	1.5197	0.132846	0.569311	-5.46166
IFNGR2	Neurology	0.357472	0.168698	1.51876	0.133084	0.56949	-5.46304
IL33	Inflammation	0.215865	0.584293	1.51791	0.133296	0.569554	-5.46428
GBP6	Cardiometabolic_II	0.527442	-2.25213	1.51461	0.13413	0.572276	-5.46911
MYCBP2	Neurology_II	0.577029	2.73623	1.51378	0.13434	0.572327	-5.47032
METAP1D	Inflammation	0.566857	1.76289	1.51238	0.134696	0.572968	-5.47237
DYNLT1	Neurology_II	0.592448	4.04557	1.51077	0.135106	0.572968	-5.47472
KLRF1	Inflammation_II	0.3034	1.33048	1.51063	0.13514	0.572968	-5.47491
GUCY2C	Oncology_II	0.503324	0.358083	1.50948	0.135434	0.572968	-5.47659
CGB3_CGB5_CGB8	Inflammation_II	0.353988	-6.49665	1.50735	0.135977	0.572968	-5.47969
ENPP6	Cardiometabolic_II	-0.224542	1.16406	-1.50676	0.136127	0.572968	-5.48054
ITPR1	Cardiometabolic_II	-0.440613	2.22849	-1.50651	0.136192	0.572968	-5.48091
ADM	Oncology	0.218011	2.42631	1.50643	0.136214	0.572968	-5.48103
LRIG3	Inflammation_II	0.180902	0.406586	1.5055	0.136452	0.572968	-5.48238
NFYA	Cardiometabolic_II	0.497194	1.06987	1.50543	0.136468	0.572968	-5.48247
VEGFC	Oncology	-0.289201	1.53795	-1.50399	0.136838	0.573691	-5.48456
KLK14	Oncology	-0.30906	0.896392	-1.50286	0.137129	0.574081	-5.48621
CPB2	Inflammation_II	-0.175023	-0.111106	-1.50201	0.137349	0.574169	-5.48744
CBLN4	Oncology	-0.222856	0.727508	-1.49929	0.138052	0.575976	-5.49138
MMP9	Neurology	-0.467555	1.34107	-1.4988	0.138179	0.575976	-5.49209
B4GAT1	Neurology	-0.147732	0.515921	-1.49689	0.138675	0.577216	-5.49486
MAG	Neurology_II	0.229265	0.472054	1.49605	0.138892	0.57729	-5.49606
SEPTIN9	Oncology	0.370147	1.42279	1.49397	0.139434	0.578712	-5.49906
TTN	Cardiometabolic_II	0.694995	0.192499	1.49071	0.140287	0.581418	-5.50376
CEACAM18	Oncology_II	0.579585	-0.508387	1.48978	0.14053	0.581595	-5.50509
CGN	Neurology_II	0.403555	0.671355	1.48571	0.141603	0.583042	-5.51095
IL36A	Inflammation_II	0.701272	0.629061	1.48525	0.141725	0.583042	-5.51161
CD3G	Inflammation_II	-0.622852	-2.97882	-1.48464	0.141886	0.583042	-5.51248
ALDH2	Oncology_II	0.510798	-0.10871	1.48433	0.141968	0.583042	-5.51293
XIAP	Inflammation_II	0.504811	2.37183	1.48342	0.142208	0.583042	-5.51422
ATP6V1G1	Cardiometabolic_II	0.548162	1.25002	1.48154	0.142708	0.583042	-5.51692
WNT9A	Inflammation	-0.224749	0.294421	-1.48152	0.142714	0.583042	-5.51695
PLA2G7	Neurology	-0.244095	0.292018	-1.47967	0.143204	0.583042	-5.51959
DCC	Neurology_II	0.122779	0.350302	1.47957	0.143232	0.583042	-5.51974
ENPP7	Inflammation	0.49277	-1.00667	1.47933	0.143297	0.583042	-5.52008
RBP1	Neurology_II	0.486634	1.3531	1.47879	0.143441	0.583042	-5.52085
ENPP2	Cardiometabolic	-0.165767	0.639889	-1.47869	0.143467	0.583042	-5.521
REXO2	Cardiometabolic_II	0.326456	0.36618	1.47757	0.143764	0.583042	-5.52258
CEP112	Cardiometabolic_II	0.723138	0.50172	1.47595	0.1442	0.583042	-5.52491
CD160	Inflammation	0.300236	0.99713	1.4755	0.144319	0.583042	-5.52554
CD300E	Oncology	0.407518	0.101376	1.47495	0.144468	0.583042	-5.52633
COL1A1	Cardiometabolic	-0.225518	1.55666	-1.47483	0.1445	0.583042	-5.5265
HHEX	Neurology_II	0.557014	1.90452	1.47482	0.144503	0.583042	-5.52652
CEND1	Neurology_II	0.237242	-1.6291	1.47111	0.145501	0.585313	-5.53179
NUDT15	Cardiometabolic_II	0.504584	0.897604	1.47096	0.14554	0.585313	-5.532
CFH	Inflammation_II	-0.131909	0.294894	-1.47047	0.145672	0.585313	-5.53269
CD109	Neurology	0.215658	0.239261	1.46938	0.145966	0.585684	-5.53424
CLEC14A	Neurology	-0.253007	0.693373	-1.46716	0.146568	0.586708	-5.53739
PHYKPL	Inflammation_II	-0.381492	1.23461	-1.46695	0.146626	0.586708	-5.5377
HSPB6	Oncology	-0.240883	-0.193636	-1.46338	0.147598	0.589779	-5.54275
PLXNA4	Inflammation	-0.356505	0.859617	-1.4622	0.147919	0.590251	-5.54442
MICB_MICA	Inflammation	0.881508	0.184808	1.46128	0.148171	0.59044	-5.54571
RASGRF1	Oncology_II	0.387838	0.885219	1.45979	0.148579	0.591254	-5.54782
ESR1	Inflammation_II	0.696592	-0.0900024	1.45889	0.148825	0.591379	-5.54908
FCN1	Inflammation_II	-0.534525	-1.08875	-1.45818	0.149022	0.591379	-5.55009
KLK1	Oncology	-0.731374	-1.15811	-1.45733	0.149255	0.591379	-5.55129
GRSF1	Oncology_II	0.735764	1.6228	1.45661	0.149452	0.591379	-5.55229
FLT1	Oncology	-0.242966	0.524208	-1.45597	0.149631	0.591379	-5.55321
SELP	Cardiometabolic	-0.392701	0.458404	-1.45505	0.149884	0.591571	-5.5545
ARHGEF5	Neurology_II	0.366355	0.150093	1.4536	0.150285	0.592106	-5.55654
CLASP1	Oncology_II	0.797344	0.956935	1.45308	0.150428	0.592106	-5.55726
GLRX5	Inflammation_II	0.553255	1.4211	1.45071	0.151086	0.59389	-5.5606
CCDC134	Oncology_II	0.474855	0.589531	1.4491	0.151532	0.594835	-5.56284
PI3	Cardiometabolic	0.390205	-0.543724	1.44704	0.152107	0.595798	-5.56573
MN1	Neurology_II	0.958069	0.06845	1.44675	0.152189	0.595798	-5.56614
ITPA	Cardiometabolic_II	-0.53156	3.69588	-1.4436	0.15307	0.59844	-5.57054
ZPR1	Neurology_II	-0.525103	-0.672914	-1.44118	0.153751	0.599136	-5.57392
CHAD	Inflammation_II	-0.370161	0.411942	-1.44095	0.153816	0.599136	-5.57424
NFU1	Oncology_II	0.514148	2.47058	1.44076	0.153869	0.599136	-5.5745
RSPO1	Neurology	-0.277339	0.616707	-1.43951	0.154223	0.59971	-5.57625
MTIF3	Oncology_II	0.499866	0.762876	1.43707	0.154911	0.600766	-5.57964
EFEMP1	Cardiometabolic	0.17658	0.188299	1.4355	0.155358	0.600766	-5.58183
PFDN4	Oncology_II	0.654081	0.906249	1.43514	0.155458	0.600766	-5.58231
AHSA1	Oncology_II	0.406718	1.55704	1.43446	0.155652	0.600766	-5.58326
TLR3	Inflammation	-0.310821	-0.275701	-1.43413	0.155747	0.600766	-5.58372
PGR	Inflammation_II	0.621083	0.407294	1.43289	0.156099	0.600766	-5.58544
COMMD9	Oncology_II	0.385819	0.938373	1.4322	0.156296	0.600766	-5.5864
ANGPTL3	Cardiometabolic	-0.164766	0.284861	-1.43201	0.156352	0.600766	-5.58667
LAIR1	Inflammation	-0.345246	0.577148	-1.43191	0.15638	0.600766	-5.5868
LAMTOR5	Oncology_II	0.509313	0.370219	1.43057	0.156761	0.600766	-5.58865
SLITRK6	Cardiometabolic	0.229369	0.696946	1.43052	0.156776	0.600766	-5.58872
LHB	Oncology	0.680539	-1.69429	1.42871	0.157296	0.601962	-5.59124
IL2RA	Cardiometabolic	0.423871	2.1661	1.42271	0.159022	0.607767	-5.59951
CALCOCO1	Oncology	-0.625378	2.85393	-1.41769	0.160477	0.611887	-5.60641
ALPP	Oncology	-0.361156	-3.53653	-1.41743	0.160552	0.611887	-5.60676
CXCL17	Inflammation	-0.28334	-0.140989	-1.41681	0.160734	0.611887	-5.60762
KCNIP4	Neurology	0.338556	0.849435	1.41564	0.161076	0.612383	-5.60922
FMNL1	Neurology	0.627091	0.677902	1.41432	0.161461	0.613042	-5.61103
IFNGR1	Inflammation	0.156179	0.650149	1.41348	0.161705	0.613081	-5.61217
SERPINH1	Oncology_II	0.513817	1.39359	1.41284	0.161894	0.613081	-5.61305
NCAN	Neurology	-0.170235	2.63836	-1.41179	0.162203	0.61345	-5.6145
ASPN	Cardiometabolic_II	-0.201757	1.67061	-1.40981	0.162785	0.614846	-5.6172
MANSC1	Oncology	0.153113	0.066231	1.40857	0.16315	0.615424	-5.61889
GOLM2	Neurology	-0.177122	1.64298	-1.40727	0.163533	0.616067	-5.62066
CD86	Oncology_II	0.266119	0.507801	1.40573	0.163987	0.616283	-5.62275
COL3A1	Cardiometabolic_II	0.243959	1.70133	1.40509	0.164177	0.616283	-5.62363
NT5E	Oncology	0.274247	0.931218	1.40427	0.164422	0.616283	-5.62475
TBC1D5	Inflammation	-0.470935	1.78538	-1.4042	0.164442	0.616283	-5.62484
FMR1	Oncology	0.405238	1.16174	1.40239	0.164979	0.616685	-5.6273
GLI2	Inflammation_II	0.213705	0.119987	1.40112	0.165358	0.616685	-5.62903
GPKOW	Neurology	0.569392	1.59432	1.40084	0.165441	0.616685	-5.62941
ALCAM	Cardiometabolic	0.23195	0.74919	1.40056	0.165523	0.616685	-5.62978
RPE	Oncology_II	0.673799	1.63575	1.39965	0.165796	0.616685	-5.63102
SIRT1	Inflammation_II	0.533168	2.7092	1.39955	0.165826	0.616685	-5.63116
DPEP2	Oncology	0.1423	-1.75958	1.39744	0.166456	0.618236	-5.63401
LTA4H	Oncology	-0.259028	-2.64787	-1.39632	0.166791	0.618456	-5.63553
GAL	Inflammation	-0.341522	-2.10699	-1.39582	0.166943	0.618456	-5.63621
PLXNB3	Cardiometabolic	-0.272919	-0.00935952	-1.39427	0.167406	0.618866	-5.63829
TREM2	Inflammation	0.259304	-1.50047	1.39403	0.167481	0.618866	-5.63863
IL12A_IL12B	Oncology	-0.560392	0.913024	-1.39208	0.168068	0.620246	-5.64126
LMNB2	Neurology_II	0.486175	2.36091	1.38989	0.168728	0.621889	-5.64421
LMOD1	Oncology_II	-0.267849	0.281156	-1.38843	0.169169	0.622723	-5.64617
AIF1	Oncology	0.410095	1.12727	1.38506	0.170194	0.623647	-5.6507
SLC44A4	Neurology_II	0.76917	-0.842987	1.38488	0.170251	0.623647	-5.65095
GFRAL	Neurology_II	-0.355092	-0.507702	-1.38463	0.170326	0.623647	-5.65128
KIAA2013	Oncology_II	0.307107	0.718463	1.38445	0.170382	0.623647	-5.65153
ASPSCR1	Neurology_II	0.504081	2.59244	1.38407	0.170496	0.623647	-5.65203
C3	Inflammation_II	0.215563	-2.24764	1.38202	0.171122	0.624797	-5.65478
RNF31	Inflammation_II	0.491312	-0.662488	1.38163	0.171242	0.624797	-5.6553
LRCH4	Cardiometabolic_II	0.525562	2.98503	1.37896	0.172062	0.626997	-5.65888
BPIFB1	Cardiometabolic	-0.522348	-2.26638	-1.37684	0.172713	0.628501	-5.66171
CA7	Oncology_II	0.245926	-0.223301	1.3762	0.172908	0.628501	-5.66256
SPACA5_SPACA5B	Neurology_II	0.167155	0.650811	1.37443	0.173455	0.628929	-5.66492
LMOD1	Neurology_II	-0.257252	0.148932	-1.37416	0.173538	0.628929	-5.66528
LAYN	Neurology	0.196141	0.968188	1.37323	0.173828	0.628929	-5.66653
MKI67	Inflammation_II	0.713486	3.26398	1.37301	0.173895	0.628929	-5.66681
LRFN2	Neurology_II	0.269007	-0.142496	1.37045	0.174688	0.629473	-5.67022
CXCL6	Inflammation	0.345495	2.2379	1.36926	0.175058	0.629473	-5.67179
KLK8	Oncology	-0.209719	-0.46562	-1.36922	0.17507	0.629473	-5.67185
DAND5	Inflammation_II	0.887508	-0.3433	1.36876	0.175213	0.629473	-5.67246
TNFSF9	Inflammation_II	-0.448293	1.41184	-1.36825	0.175374	0.629473	-5.67315
FOXO3	Oncology	0.78045	-1.00075	1.36772	0.175538	0.629473	-5.67384
CDK1	Oncology_II	0.713271	3.96966	1.36701	0.17576	0.629473	-5.67478
FN1	Inflammation_II	-0.155899	-0.0785333	-1.36662	0.175881	0.629473	-5.6753
CTHRC1	Cardiometabolic_II	-0.24303	1.61367	-1.36624	0.176	0.629473	-5.67581
HIP1R	Neurology_II	-0.483988	1.81833	-1.36511	0.176352	0.629953	-5.6773
CFI	Inflammation_II	-0.126991	0.496875	-1.36202	0.177324	0.632644	-5.68139
SFTPA2	Oncology	0.363575	-0.293157	1.35201	0.180488	0.642554	-5.69457
INSR	Inflammation_II	-0.214553	0.903956	-1.35155	0.180637	0.642554	-5.69518
CX3CL1	Neurology	0.261751	0.684943	1.35057	0.180948	0.642554	-5.69646
MTPN	Cardiometabolic	0.218891	-1.95906	1.34936	0.181335	0.642554	-5.69805
TERF1	Inflammation_II	-0.431618	1.47831	-1.34932	0.181347	0.642554	-5.6981
SEZ6L	Oncology	-0.181992	2.06314	-1.34837	0.181651	0.642554	-5.69934
BNIP3L	Inflammation_II	0.400136	2.69754	1.34836	0.181654	0.642554	-5.69935
NTRK2	Cardiometabolic	-0.134994	0.0762155	-1.34717	0.182035	0.64284	-5.70091
CCER2	Cardiometabolic_II	0.28515	1.33089	1.346	0.182412	0.64284	-5.70244
CR1	Inflammation_II	-0.229874	1.05232	-1.34435	0.182942	0.64284	-5.70459
ALDH1A1	Neurology	-0.53267	1.00906	-1.34425	0.182974	0.64284	-5.70473
OSBPL2	Neurology_II	0.167116	0.125125	1.34407	0.183033	0.64284	-5.70496
CALB1	Oncology	0.295286	2.33395	1.34396	0.183066	0.64284	-5.7051
VEGFD	Inflammation	-0.356774	-0.284499	-1.34217	0.183644	0.644087	-5.70744
TIMM8A	Neurology_II	0.317693	0.629743	1.34065	0.184134	0.644378	-5.70941
NCAM1	Cardiometabolic	-0.16514	0.576132	-1.34054	0.184172	0.644378	-5.70956
MAX	Neurology	0.62243	1.09631	1.33748	0.185163	0.646216	-5.71354
IL34	Neurology	0.461234	0.769413	1.33722	0.185246	0.646216	-5.71387
GKN1	Neurology	0.159124	0.20974	1.33647	0.18549	0.646216	-5.71485
DMP1	Cardiometabolic_II	-0.274851	4.18481	-1.33616	0.185589	0.646216	-5.71524
ARHGEF12	Inflammation	-0.478185	2.3043	-1.33511	0.185933	0.646636	-5.71661
APOA2	Inflammation_II	0.325467	-3.66709	1.3338	0.186358	0.647336	-5.7183
SCN2A	Neurology_II	0.373183	0.164854	1.33258	0.186758	0.647892	-5.71989
OXCT1	Cardiometabolic_II	0.380529	3.65905	1.33195	0.186965	0.647892	-5.72071
OMD	Inflammation	-0.121831	2.51168	-1.33112	0.187235	0.648053	-5.72178
CEP350	Oncology_II	0.58428	0.846933	1.32966	0.187712	0.648929	-5.72366
RP2	Oncology	0.30393	1.58821	1.32554	0.189068	0.65151	-5.72897
CDC25A	Oncology_II	0.419469	1.00738	1.32521	0.189179	0.65151	-5.7294
CXCL16	Cardiometabolic	0.209422	0.228631	1.32512	0.189207	0.65151	-5.72952
PADI2	Inflammation	0.477152	-0.354161	1.32466	0.189358	0.65151	-5.7301
MMP10	Inflammation	0.312217	0.990275	1.32244	0.190095	0.652571	-5.73297
TRIAP1	Oncology	0.409262	1.0744	1.32237	0.190117	0.652571	-5.73305
ATP2B4	Cardiometabolic_II	0.476798	1.36443	1.32103	0.190561	0.653321	-5.73477
CTRC	Inflammation	-0.353518	-0.479574	-1.31979	0.190974	0.653555	-5.73637
SARG	Cardiometabolic_II	0.447959	0.674588	1.31923	0.19116	0.653555	-5.73708
DDR1	Neurology	0.217199	1.24552	1.31841	0.191431	0.653555	-5.73813
FAM171A2	Neurology_II	0.680838	-0.540857	1.31773	0.191659	0.653555	-5.73901
ARHGAP5	Oncology_II	0.52556	1.32591	1.31648	0.192074	0.653555	-5.7406
BACH1	Inflammation	0.476025	2.02202	1.31633	0.192124	0.653555	-5.74079
REG3A	Cardiometabolic	0.309596	-0.68634	1.31592	0.192261	0.653555	-5.74131
RETN	Cardiometabolic	0.458262	-0.553325	1.31537	0.192444	0.653555	-5.74202
SLAMF8	Oncology	0.382446	0.65827	1.31473	0.19266	0.653555	-5.74284
IL10RA	Inflammation	0.355527	0.710152	1.31227	0.193486	0.654051	-5.74599
CCL19	Neurology	0.439873	0.447957	1.31223	0.193497	0.654051	-5.74603
KLRC1	Neurology_II	0.434627	0.351745	1.3122	0.193507	0.654051	-5.74607
TMEM25	Neurology_II	0.231544	0.958451	1.31026	0.194158	0.654051	-5.74854
MAD1L1	Neurology	0.491646	1.85603	1.30972	0.194341	0.654051	-5.74923
SLC39A5	Inflammation	0.388074	0.451682	1.30882	0.194645	0.654051	-5.75038
NELL1	Oncology	-0.249205	0.610715	-1.30862	0.194711	0.654051	-5.75063
S100A14	Neurology_II	-0.279426	-0.559162	-1.30829	0.194823	0.654051	-5.75105
DNM1	Oncology_II	0.382969	0.531224	1.30825	0.194838	0.654051	-5.7511
BSND	Oncology_II	-0.515494	-2.95944	-1.30458	0.196076	0.657446	-5.75575
SKAP2	Inflammation	-0.62006	2.49296	-1.30323	0.196537	0.657758	-5.75747
IFI30	Oncology_II	0.281129	0.868944	1.3027	0.196715	0.657758	-5.75814
IGLC2	Inflammation_II	0.11349	-0.166958	1.3023	0.19685	0.657758	-5.75864
FXYD5	Inflammation	0.33836	1.05745	1.30134	0.197178	0.658094	-5.75986
AMIGO1	Neurology_II	0.298184	1.36756	1.29889	0.198012	0.659532	-5.76295
ZNRD2	Oncology_II	-0.691319	2.4564	-1.29874	0.198065	0.659532	-5.76315
SMNDC1	Oncology_II	0.592612	1.55126	1.29638	0.19887	0.661456	-5.76612
CILP	Cardiometabolic_II	-0.268991	-1.74399	-1.29475	0.199431	0.661871	-5.76818
CLEC4A	Inflammation	0.37818	-0.30255	1.29469	0.199452	0.661871	-5.76826
KLKB1	Inflammation_II	-0.124068	0.434521	-1.29343	0.199883	0.662541	-5.76984
MBL2	Inflammation_II	-0.48716	0.56374	-1.28732	0.201993	0.668769	-5.77751
GNE	Oncology	0.28062	0.267249	1.28575	0.202539	0.668839	-5.77948
FCAMR	Cardiometabolic_II	-0.293224	1.65549	-1.28541	0.202656	0.668839	-5.7799
GBP2	Inflammation	0.604817	0.64604	1.28527	0.202707	0.668839	-5.78008
LDLR	Cardiometabolic	-0.330048	2.26396	-1.28394	0.203169	0.669602	-5.78174
RASA1	Neurology	0.185802	0.397636	1.28211	0.203806	0.669877	-5.78402
WASF1	Cardiometabolic	0.410458	1.00445	1.28119	0.204128	0.669877	-5.78517
CSTB	Cardiometabolic	0.331721	1.35643	1.27939	0.204757	0.669877	-5.78741
WFDC12	Oncology	-0.317927	-0.332632	-1.27924	0.204809	0.669877	-5.7876
ABRAXAS2	Cardiometabolic_II	0.354961	2.32103	1.27856	0.205047	0.669877	-5.78844
TFAP2A	Neurology_II	0.492918	0.1943	1.27824	0.205158	0.669877	-5.78884
KIFBP	Oncology	0.446887	2.3956	1.27801	0.205239	0.669877	-5.78913
RAB6B	Neurology	0.25097	0.00208929	1.27676	0.205678	0.669877	-5.79068
NTF3	Inflammation	-0.256851	0.572019	-1.27658	0.205741	0.669877	-5.7909
FZD8	Neurology_II	-0.277472	0.992325	-1.27651	0.205766	0.669877	-5.79099
FABP3	Cardiometabolic_II	0.308539	-0.23571	1.27642	0.205796	0.669877	-5.7911
CD3D	Neurology_II	0.267435	1.10057	1.27479	0.206371	0.67053	-5.79313
ELN	Cardiometabolic_II	-0.240599	-0.903127	-1.27454	0.206459	0.67053	-5.79344
CD300LF	Oncology	0.329219	1.98755	1.27309	0.206969	0.671434	-5.79523
KIF20B	Neurology_II	0.550414	2.48773	1.26905	0.2084	0.674015	-5.80023
BABAM1	Inflammation_II	0.352386	-0.456892	1.26778	0.208849	0.674015	-5.8018
ATF4	Oncology_II	0.27989	-1.84947	1.26775	0.208859	0.674015	-5.80183
LELP1	Neurology_II	-1.22526	-0.67899	-1.26728	0.209026	0.674015	-5.80241
STX3	Neurology_II	0.190433	0.661408	1.26703	0.209115	0.674015	-5.80272
PSCA	Oncology_II	1.03385	-1.51558	1.26575	0.209571	0.674015	-5.8043
PON1	Inflammation_II	-0.142386	0.0326381	-1.26486	0.209891	0.674015	-5.8054
HTRA2	Oncology	0.312215	1.3677	1.26442	0.210045	0.674015	-5.80593
MFGE8	Neurology	-0.263236	0.386175	-1.26383	0.210257	0.674015	-5.80666
MSLNL	Neurology_II	0.317174	-0.429507	1.26364	0.210326	0.674015	-5.8069
ADGRE2	Inflammation	0.235547	0.708144	1.26244	0.210754	0.674015	-5.80838
CFC1	Oncology	0.217447	0.485281	1.26122	0.211191	0.674015	-5.80988
SUOX	Neurology_II	0.505854	1.13595	1.25934	0.211865	0.674015	-5.81218
NOTCH3	Cardiometabolic	0.300621	0.26248	1.25927	0.21189	0.674015	-5.81227
C2orf69	Neurology_II	0.404409	0.367356	1.25878	0.212067	0.674015	-5.81287
TDRKH	Neurology	0.459013	2.09148	1.2586	0.21213	0.674015	-5.81309
LAMP1	Cardiometabolic_II	-0.106987	0.167132	-1.2585	0.212165	0.674015	-5.8132
EPHA2	Oncology	-0.298689	1.53564	-1.2585	0.212167	0.674015	-5.81321
FOLR3	Oncology	0.582297	-2.97747	1.25819	0.212279	0.674015	-5.81359
SH2D1A	Inflammation	0.413434	2.2253	1.2578	0.212418	0.674015	-5.81407
FST	Inflammation	-0.284811	0.876095	-1.25549	0.21325	0.675915	-5.81689
CELSR2	Inflammation_II	-0.217636	1.17914	-1.25436	0.213657	0.676464	-5.81827
FAM171B	Oncology_II	0.15284	0.610819	1.25278	0.21423	0.677025	-5.82021
ARHGAP45	Inflammation_II	0.366125	1.63398	1.25238	0.214373	0.677025	-5.82069
KRT8	Neurology_II	0.354022	-0.0938976	1.25194	0.214535	0.677025	-5.82123
TYRP1	Inflammation_II	-0.212894	0.778974	-1.24993	0.215261	0.678577	-5.82367
PARD3	Oncology_II	0.536294	2.15211	1.24849	0.215786	0.679491	-5.82543
GGT5	Neurology	0.152462	0.736821	1.24704	0.216314	0.680279	-5.82719
ZHX2	Neurology_II	-0.606683	2.63978	-1.24648	0.21652	0.680279	-5.82788
CNTNAP2	Inflammation	0.30142	1.46539	1.24558	0.216849	0.680279	-5.82897
CELA2A	Cardiometabolic_II	-0.321004	-1.00687	-1.24523	0.216975	0.680279	-5.82939
CHIT1	Cardiometabolic	-0.464616	-2.23399	-1.24394	0.217446	0.680358	-5.83095
ADAM9	Oncology_II	0.167098	0.741183	1.24353	0.217596	0.680358	-5.83145
ANXA11	Inflammation	0.152392	0.800823	1.24323	0.217705	0.680358	-5.83181
SORCS2	Oncology	0.201493	2.21467	1.24163	0.218295	0.680845	-5.83375
NUCB2	Oncology	-0.200201	0.512637	-1.24153	0.218331	0.680845	-5.83387
C19orf12	Neurology	-0.544077	1.20275	-1.2383	0.219517	0.680909	-5.83777
GABARAP	Oncology_II	0.277608	-0.195913	1.2382	0.219555	0.680909	-5.83789
MMP8	Neurology	-0.518426	1.18737	-1.23796	0.219645	0.680909	-5.83819
KRT19	Inflammation	0.406007	1.02104	1.23753	0.219801	0.680909	-5.83869
GNGT1	Neurology_II	0.33447	0.340406	1.23704	0.219981	0.680909	-5.83928
TPBGL	Neurology_II	0.364241	0.553539	1.23669	0.220112	0.680909	-5.83971
H2AP	Oncology_II	0.300124	0.755533	1.23542	0.220581	0.680909	-5.84124
TNF	Oncology	0.46565	1.95895	1.23378	0.221188	0.680909	-5.84321
XPNPEP2	Oncology	-0.34371	-0.371908	-1.23255	0.221645	0.680909	-5.84469
INPP5J	Neurology_II	-0.32981	1.52405	-1.23246	0.221677	0.680909	-5.8448
IL13	Inflammation	0.347687	-0.400705	1.23228	0.221745	0.680909	-5.84502
MPHOSPH8	Cardiometabolic	0.46774	2.17634	1.23099	0.222226	0.680909	-5.84657
THBS2	Neurology	0.322859	2.0282	1.23095	0.22224	0.680909	-5.84662
SH3BGRL2	Neurology_II	0.311064	1.0966	1.23047	0.222416	0.680909	-5.84718
SLC1A4	Neurology_II	0.831562	0.756208	1.22975	0.222687	0.680909	-5.84806
ACTN4	Inflammation	0.264026	0.680488	1.22964	0.222726	0.680909	-5.84818
THSD1	Inflammation_II	0.284464	0.653186	1.22939	0.222818	0.680909	-5.84848
CNTN2	Oncology	-0.280451	0.777958	-1.22858	0.223121	0.680909	-5.84945
MPRIP	Oncology_II	-0.240298	-0.167406	-1.22846	0.223167	0.680909	-5.8496
MED21	Cardiometabolic_II	0.381311	1.5564	1.2277	0.223449	0.680909	-5.8505
MAMDC4	Oncology_II	-0.32733	-0.18142	-1.22758	0.223495	0.680909	-5.85065
SNX5	Cardiometabolic_II	0.251429	0.907101	1.22749	0.223528	0.680909	-5.85076
SIGLEC5	Neurology	0.522351	1.49207	1.226	0.224084	0.680909	-5.85253
SNX18	Oncology_II	0.304603	0.492206	1.22531	0.224342	0.680909	-5.85336
FH	Neurology_II	0.73951	0.483342	1.22506	0.224438	0.680909	-5.85367
MECR	Cardiometabolic_II	0.457901	1.71626	1.22441	0.224681	0.680909	-5.85444
CINP	Oncology_II	0.274771	0.242919	1.22379	0.224914	0.680909	-5.85518
WASF3	Neurology	0.553515	0.214248	1.22374	0.224933	0.680909	-5.85524
IGF1R	Oncology	-0.153487	0.760587	-1.22259	0.225363	0.681153	-5.85661
EHD3	Cardiometabolic_II	0.509855	1.54751	1.22227	0.225484	0.681153	-5.85699
IGBP1	Neurology_II	0.569807	2.27718	1.22042	0.226179	0.681382	-5.85919
PTPRZ1	Cardiometabolic_II	-0.221812	1.80205	-1.22031	0.226222	0.681382	-5.85933
TST	Neurology	0.284587	0.753087	1.21887	0.226765	0.681382	-5.86104
LRTM2	Neurology_II	-0.192415	1.26075	-1.2186	0.226867	0.681382	-5.86136
BCAT1	Cardiometabolic_II	0.315455	1.40326	1.21816	0.22703	0.681382	-5.86187
HSPA2	Oncology_II	-0.317116	0.754477	-1.21791	0.227128	0.681382	-5.86218
ARNT	Inflammation	0.433373	1.70517	1.2177	0.227206	0.681382	-5.86242
PROS1	Inflammation_II	-0.138121	0.943075	-1.21687	0.227518	0.681614	-5.86341
LRP11	Cardiometabolic	0.153658	0.13025	1.21566	0.227977	0.682262	-5.86484
SERPINA12	Cardiometabolic	-0.421213	-2.95741	-1.21506	0.228206	0.682262	-5.86556
MYBPC2	Cardiometabolic_II	0.323148	-1.06692	1.21444	0.228442	0.682264	-5.8663
IGDCC4	Cardiometabolic_II	-0.158706	0.208923	-1.21295	0.229007	0.6831	-5.86806
CSNK1D	Inflammation_II	0.457697	1.96689	1.21185	0.229423	0.6831	-5.86935
SCIN	Neurology_II	0.344129	0.744917	1.21184	0.229429	0.6831	-5.86937
SMS	Neurology_II	0.464996	-0.81948	1.21076	0.22984	0.68362	-5.87064
GCNT1	Oncology	-0.211087	1.44043	-1.20938	0.230365	0.683814	-5.87227
OSCAR	Inflammation	0.196351	-0.0311679	1.20895	0.230529	0.683814	-5.87277
OLFM4	Inflammation_II	-0.716247	-0.0730738	-1.20873	0.230613	0.683814	-5.87303
EPGN	Oncology_II	-0.158052	0.334443	-1.20725	0.231182	0.684188	-5.87479
CDH23	Neurology_II	-0.148554	1.24449	-1.20706	0.231253	0.684188	-5.875
IGSF21	Cardiometabolic_II	0.21825	0.885295	1.20655	0.231448	0.684188	-5.87561
A1BG	Inflammation_II	-0.093103	0.280511	-1.20385	0.232485	0.68514	-5.87878
ADGRF5	Cardiometabolic_II	0.110721	0.987881	1.20313	0.232762	0.68514	-5.87963
REST	Oncology_II	0.345877	-0.0501571	1.20274	0.23291	0.68514	-5.88008
NPM1	Neurology	0.417988	1.6495	1.20215	0.233136	0.68514	-5.88077
TNF	Cardiometabolic	0.403619	2.26649	1.20207	0.233167	0.68514	-5.88086
LRP1	Oncology	-0.150379	0.935262	-1.20175	0.23329	0.68514	-5.88124
VPS53	Oncology	0.266719	0.693412	1.2014	0.233425	0.68514	-5.88165
MRPL58	Neurology_II	0.389388	1.14302	1.19893	0.234381	0.685728	-5.88455
TDP1	Oncology_II	0.598189	3.27439	1.19693	0.235155	0.685728	-5.88689
PGM2	Neurology_II	0.50281	0.967993	1.19607	0.235487	0.685728	-5.88789
EFCAB14	Oncology_II	0.125607	1.08113	1.19254	0.23686	0.685728	-5.892
THOP1	Cardiometabolic	-0.32355	3.47377	-1.19221	0.236989	0.685728	-5.89239
ADGRE1	Oncology_II	0.273038	-0.41035	1.19211	0.237026	0.685728	-5.8925
TFF3	Cardiometabolic	0.354282	-0.84159	1.19174	0.237169	0.685728	-5.89293
PLXNB2	Cardiometabolic	0.13402	0.561058	1.19174	0.237172	0.685728	-5.89293
CTSZ	Cardiometabolic	0.161304	0.502032	1.19152	0.237255	0.685728	-5.89318
ENOPH1	Oncology_II	0.43199	0.787396	1.19131	0.237337	0.685728	-5.89343
CLEC2L	Neurology_II	0.594106	1.12717	1.19047	0.237664	0.685728	-5.8944
CD55	Cardiometabolic	0.197852	0.214821	1.18938	0.23809	0.685728	-5.89567
GCG	Oncology	0.438735	-2.1827	1.18937	0.238095	0.685728	-5.89568
LMOD1	Inflammation_II	-0.232935	0.278877	-1.18923	0.238151	0.685728	-5.89585
GP6	Neurology	-0.425646	1.55497	-1.18872	0.238348	0.685728	-5.89643
ADGRE5	Cardiometabolic	0.263217	0.814956	1.18769	0.238753	0.685728	-5.89763
CHMP6	Cardiometabolic_II	0.245269	0.836229	1.18748	0.238834	0.685728	-5.89787
TFPI2	Oncology	-0.310999	0.156182	-1.18625	0.239319	0.685728	-5.8993
DBH	Inflammation_II	-0.449647	-0.688026	-1.18619	0.239342	0.685728	-5.89937
TBCC	Neurology	0.393924	0.819169	1.18581	0.239489	0.685728	-5.89981
BRDT	Cardiometabolic_II	0.230546	0.695696	1.18566	0.23955	0.685728	-5.89999
IL2	Inflammation	-0.570665	0.229193	-1.18537	0.239662	0.685728	-5.90031
FLT3	Oncology	0.222125	3.31962	1.18528	0.239698	0.685728	-5.90042
CLSPN	Neurology	0.405238	1.5605	1.18506	0.239787	0.685728	-5.90068
GFOD2	Oncology	0.614744	-0.924368	1.18473	0.239914	0.685728	-5.90106
RNF4	Oncology_II	0.51417	0.124082	1.18435	0.240063	0.685728	-5.9015
CCL23	Inflammation	0.22677	1.05059	1.18432	0.240076	0.685728	-5.90153
RAB33A	Cardiometabolic_II	-0.442357	2.45694	-1.18316	0.240532	0.685728	-5.90287
STX5	Inflammation_II	0.39114	1.79019	1.18286	0.240648	0.685728	-5.90321
CRISP2	Oncology	-0.261478	0.298462	-1.18218	0.24092	0.685728	-5.90401
PPIB	Cardiometabolic	-0.360833	1.86376	-1.18207	0.240963	0.685728	-5.90414
SIAE	Oncology	-0.204633	1.15348	-1.17998	0.241785	0.687376	-5.90654
SMC3	Oncology_II	0.339016	-0.142762	1.17929	0.24206	0.687376	-5.90734
RCOR1	Cardiometabolic	-0.590109	3.41387	-1.1788	0.242255	0.687376	-5.9079
BCL2	Oncology_II	0.593099	4.13779	1.17726	0.242863	0.687848	-5.90967
DNAJC9	Oncology_II	0.605834	4.3122	1.17695	0.242985	0.687848	-5.91002
CACNA1C	Neurology_II	0.268793	0.874727	1.17658	0.243133	0.687848	-5.91045
ISLR2	Neurology	-0.154852	1.05518	-1.17379	0.244241	0.689941	-5.91365
NEB	Cardiometabolic_II	0.233056	-0.456824	1.17352	0.244349	0.689941	-5.91396
AZU1	Cardiometabolic	-0.539647	0.363248	-1.17247	0.244769	0.690453	-5.91516
GFRA1	Oncology	0.173169	1.30906	1.17135	0.245213	0.691034	-5.91644
TGFBR3	Cardiometabolic	0.14614	0.300967	1.16975	0.245856	0.691983	-5.91828
SRPX	Cardiometabolic_II	0.33497	0.772448	1.16908	0.246122	0.691983	-5.91904
CNST	Cardiometabolic	0.411959	0.858668	1.1684	0.246395	0.691983	-5.91981
TIMD4	Cardiometabolic	0.292276	1.01278	1.16755	0.246737	0.691983	-5.92079
RNASE10	Cardiometabolic_II	0.286079	1.32889	1.16753	0.246744	0.691983	-5.92081
HEBP1	Cardiometabolic	0.232876	-2.38861	1.16627	0.247249	0.692094	-5.92224
KLHL41	Neurology_II	0.251951	-0.313158	1.16498	0.247767	0.692094	-5.92371
FAM20A	Cardiometabolic_II	-0.212603	0.868239	-1.16489	0.247806	0.692094	-5.92382
ODAM	Neurology	-0.24176	3.6275	-1.16476	0.247858	0.692094	-5.92397
GIPC3	Oncology_II	-0.51075	2.30788	-1.16446	0.247979	0.692094	-5.92431
AKR1C4	Cardiometabolic	0.564322	-2.25197	1.16331	0.248441	0.692096	-5.92561
PNPT1	Inflammation	0.412526	1.91281	1.16327	0.248457	0.692096	-5.92566
ITGA5	Neurology	-0.361209	1.17607	-1.16259	0.24873	0.69219	-5.92643
OGN	Neurology	0.2166	0.54445	1.162	0.248969	0.69219	-5.9271
INPP5D	Cardiometabolic_II	0.424356	2.53556	1.16039	0.249621	0.692891	-5.92893
DLG4	Neurology_II	0.399207	2.22223	1.15974	0.249884	0.692891	-5.92966
AFM	Inflammation_II	-0.172908	-0.4084	-1.15923	0.25009	0.692891	-5.93024
UROS	Neurology_II	0.596425	1.50645	1.15901	0.250177	0.692891	-5.93049
WFIKKN1	Neurology	-0.232084	0.724052	-1.15723	0.250899	0.693583	-5.9325
PAEP	Neurology	0.391767	-6.90458	1.15721	0.250906	0.693583	-5.93252
DAAM1	Inflammation_II	-0.310616	1.88857	-1.15498	0.251814	0.694923	-5.93504
CLIC5	Neurology_II	0.225522	0.397356	1.15484	0.251871	0.694923	-5.9352
MRPL24	Cardiometabolic_II	0.264904	1.3002	1.15393	0.25224	0.695279	-5.93622
CD7	Inflammation_II	0.252232	2.21444	1.15135	0.253293	0.696835	-5.93913
ANXA5	Neurology	0.244901	0.949565	1.15102	0.253427	0.696835	-5.9395
MYOM2	Cardiometabolic_II	-0.593977	-1.70357	-1.15078	0.253526	0.696835	-5.93977
SMTN	Neurology_II	-0.535024	2.87472	-1.1494	0.25409	0.697723	-5.94132
CD58	Inflammation	-0.120092	0.444276	-1.1479	0.254707	0.698356	-5.94301
CDA	Cardiometabolic_II	-0.35849	-0.050769	-1.14767	0.254802	0.698356	-5.94327
CLEC7A	Inflammation	0.29341	0.256696	1.14601	0.255483	0.698865	-5.94513
AGR2	Neurology	0.550647	1.20588	1.14558	0.255658	0.698865	-5.9456
CACNB1	Neurology_II	0.453214	0.438848	1.14545	0.255712	0.698865	-5.94575
CFHR4	Inflammation_II	-0.305476	-0.0953012	-1.14431	0.256183	0.699132	-5.94703
CDCP1	Neurology	-0.312389	0.599263	-1.14315	0.25666	0.699132	-5.94832
PRSS53	Neurology_II	0.161168	0.139512	1.1429	0.256762	0.699132	-5.9486
MUC13	Neurology	-0.23684	0.536667	-1.14287	0.256775	0.699132	-5.94863
SERPINE1	Cardiometabolic	-0.341442	1.35368	-1.13902	0.258366	0.702295	-5.95292
ARSA	Neurology	0.13451	-0.134977	1.13708	0.259175	0.702295	-5.95509
PRTG	Oncology	-0.170218	0.936135	-1.13701	0.2592	0.702295	-5.95516
OTUD7B	Neurology_II	0.321373	1.02692	1.13661	0.259367	0.702295	-5.95561
CNP	Cardiometabolic_II	0.385342	3.08146	1.1365	0.259414	0.702295	-5.95573
SDHB	Oncology_II	0.472246	0.658598	1.13644	0.259437	0.702295	-5.9558
TPR	Cardiometabolic_II	0.49035	2.26633	1.13586	0.259679	0.702295	-5.95644
AMOTL2	Oncology_II	0.245089	0.713825	1.13539	0.259876	0.702295	-5.95697
ERBB2	Oncology	-0.117896	-0.0362917	-1.13451	0.26024	0.702624	-5.95794
ADAMTSL2	Cardiometabolic_II	0.191709	0.856804	1.13253	0.261067	0.703638	-5.96013
NFATC3	Inflammation	0.376414	2.32042	1.13177	0.261385	0.703638	-5.96098
TEF	Cardiometabolic_II	0.331268	0.928326	1.13169	0.261418	0.703638	-5.96107
CA11	Oncology	0.171081	0.0242083	1.13129	0.261587	0.703638	-5.96151
APOL1	Inflammation_II	-0.185818	-2.99815	-1.13019	0.262044	0.703717	-5.96272
DDX53	Neurology_II	0.204978	0.0177131	1.13005	0.262103	0.703717	-5.96287
PRSS27	Cardiometabolic	-0.224283	-0.306919	-1.12808	0.262931	0.704542	-5.96506
ADAMTS4	Inflammation_II	0.222987	0.847329	1.12799	0.262967	0.704542	-5.96515
DUOX2	Cardiometabolic	0.329226	0.0966667	1.12679	0.26347	0.704542	-5.96647
OTOA	Neurology_II	0.290427	-0.918737	1.12678	0.263476	0.704542	-5.96649
DCUN1D2	Oncology_II	0.571416	-4.90811	1.12582	0.263879	0.704542	-5.96754
SFTPA1	Oncology	0.24053	0.372483	1.12578	0.263894	0.704542	-5.96758
HK2	Cardiometabolic	0.247749	0.632311	1.12475	0.264331	0.704542	-5.96872
TLR1	Inflammation_II	0.218889	0.665514	1.12467	0.264365	0.704542	-5.96881
F3	Oncology	-0.114847	-0.285914	-1.12339	0.264904	0.704542	-5.97022
IL17F	Inflammation	0.267603	-0.20797	1.1229	0.265111	0.704542	-5.97076
C1QTNF1	Cardiometabolic	0.148831	0.611512	1.12249	0.265284	0.704542	-5.97121
F7	Cardiometabolic	0.145804	0.449485	1.12231	0.26536	0.704542	-5.97141
ENAH	Inflammation	-0.275354	2.26753	-1.12119	0.26583	0.704542	-5.97263
MFAP4	Inflammation_II	-0.161008	-0.271804	-1.12083	0.265982	0.704542	-5.97302
CTSB	Cardiometabolic	-0.299812	1.06375	-1.12066	0.266058	0.704542	-5.97322
AP2B1	Neurology_II	0.389842	0.376349	1.11722	0.267512	0.707746	-5.97697
SEPTIN3	Neurology_II	-0.244453	-1.34938	-1.11284	0.26938	0.711806	-5.98176
COX5B	Oncology	0.32044	0.128982	1.11247	0.269538	0.711806	-5.98216
EDF1	Neurology_II	0.54114	2.74458	1.10967	0.270734	0.714313	-5.9852
UBE2L6	Cardiometabolic_II	0.368586	2.99198	1.10889	0.271066	0.71454	-5.98604
PLCB1	Inflammation_II	0.176717	0.244627	1.10819	0.271366	0.714679	-5.9868
TGFBR1	Inflammation_II	-0.22834	1.08067	-1.10474	0.27285	0.715806	-5.99054
ALPI	Inflammation_II	-0.44922	-2.37545	-1.10473	0.272856	0.715806	-5.99055
SAMD9L	Inflammation	0.384899	2.09731	1.10378	0.273264	0.715806	-5.99157
LONP1	Cardiometabolic_II	0.427676	1.65817	1.10358	0.273352	0.715806	-5.9918
RAB44	Oncology_II	0.408907	-0.0496381	1.10352	0.273376	0.715806	-5.99186
C1QL2	Inflammation_II	-0.217559	1.74349	-1.10337	0.27344	0.715806	-5.99202
PRDX1	Neurology	0.359608	2.57588	1.1031	0.273558	0.715806	-5.99231
PTPRR	Neurology_II	0.201933	2.88119	1.10239	0.273864	0.715806	-5.99308
C1QTNF9	Inflammation_II	-0.20732	0.891704	-1.10118	0.274386	0.715806	-5.99438
SEZ6L2	Oncology	-0.118059	1.44276	-1.10043	0.274711	0.715806	-5.99519
KRT6C	Cardiometabolic_II	0.146296	-0.862356	1.10001	0.274894	0.715806	-5.99564
APLP1	Cardiometabolic	-0.207809	2.30709	-1.09993	0.274927	0.715806	-5.99573
IRAK1	Inflammation	0.34829	3.2968	1.09883	0.275406	0.715806	-5.99691
CD164	Neurology	0.120328	0.657188	1.09819	0.27568	0.715806	-5.9976
CDKL5	Neurology_II	0.386519	0.54889	1.09774	0.275878	0.715806	-5.99809
RBM25	Oncology_II	0.61442	0.962121	1.09762	0.275928	0.715806	-5.99821
MAN1A2	Cardiometabolic_II	-0.146531	1.81166	-1.09733	0.276054	0.715806	-5.99852
GIP	Cardiometabolic_II	0.108386	-0.135575	1.09647	0.276429	0.715806	-5.99945
FGA	Inflammation_II	-0.120506	-2.44698	-1.09633	0.276488	0.715806	-5.99959
GP5	Inflammation_II	-0.223218	0.870068	-1.09193	0.278406	0.720127	-6.00431
MLLT1	Oncology_II	0.550114	1.18257	1.08835	0.27997	0.723527	-6.00812
BCL7B	Oncology_II	0.377204	0.825986	1.08684	0.280635	0.724208	-6.00974
KIAA1549L	Oncology_II	0.178146	-0.0662381	1.08661	0.280734	0.724208	-6.00998
RNASE1	Inflammation_II	0.113468	0.00150476	1.08437	0.281722	0.725392	-6.01236
JUN	Inflammation	0.424848	2.0007	1.08414	0.281822	0.725392	-6.01261
FGF7	Oncology_II	0.427767	0.646448	1.08356	0.282078	0.725392	-6.01322
GCHFR	Inflammation_II	0.386917	0.654662	1.08282	0.282405	0.725392	-6.01401
BCL2L15	Inflammation_II	0.399124	0.489451	1.08273	0.282445	0.725392	-6.0141
PTPN6	Inflammation	0.395396	2.1952	1.0814	0.28303	0.726251	-6.01551
DIPK2B	Inflammation_II	0.128674	0.237419	1.07915	0.284027	0.728164	-6.01789
GPR15L	Oncology_II	-0.243396	-1.17031	-1.07815	0.284468	0.728574	-6.01894
SBSN	Cardiometabolic_II	-0.157491	-0.445823	-1.07722	0.284882	0.728574	-6.01993
CCND2	Oncology_II	-0.417908	2.1388	-1.07708	0.284941	0.728574	-6.02007
AMY1A_AMY1B_AMY1C	Inflammation_II	-0.212002	-0.684349	-1.07522	0.285767	0.729844	-6.02203
GHRHR	Neurology	0.317096	0.290745	1.07432	0.286171	0.729844	-6.02298
TNFRSF11B	Inflammation	-0.182482	-0.147317	-1.07426	0.286194	0.729844	-6.02304
DBNL	Inflammation	-0.424313	3.02927	-1.07236	0.287043	0.730511	-6.02504
GIPR	Inflammation_II	0.701458	0.973702	1.07229	0.287073	0.730511	-6.02511
SHH	Inflammation_II	0.159762	1.31082	1.07149	0.287431	0.730511	-6.02596
ATXN10	Neurology	0.369551	1.84151	1.07142	0.287464	0.730511	-6.02603
FCRL5	Neurology	0.229116	-0.784339	1.06871	0.288674	0.731447	-6.02887
NRP1	Cardiometabolic	-0.118735	0.49742	-1.06842	0.288801	0.731447	-6.02917
SMPD3	Inflammation_II	0.292034	2.50804	1.0684	0.288813	0.731447	-6.02919
WDR46	Oncology_II	0.448093	2.94342	1.06751	0.289213	0.731447	-6.03013
MENT	Inflammation_II	-0.130207	-0.226229	-1.06729	0.28931	0.731447	-6.03036
ATP6V1D	Oncology	0.13415	0.270677	1.06665	0.289597	0.731447	-6.03102
DEFB118	Neurology_II	0.265657	1.00207	1.06611	0.289838	0.731447	-6.03158
ERMAP	Inflammation_II	0.2838	0.795583	1.06608	0.289852	0.731447	-6.03162
TJP3	Neurology_II	0.213078	0.564989	1.06505	0.290317	0.731983	-6.0327
MET	Cardiometabolic	-0.1152	0.477043	-1.06341	0.291053	0.732465	-6.0344
BTLA	Oncology_II	-0.473213	2.2759	-1.06317	0.29116	0.732465	-6.03465
ING1	Neurology	0.523495	2.29575	1.06284	0.291311	0.732465	-6.035
CRHR1	Cardiometabolic	0.24851	-0.161917	1.06178	0.291787	0.732465	-6.0361
PTRHD1	Inflammation_II	-0.380965	3.08074	-1.06173	0.291809	0.732465	-6.03615
MTSS2	Oncology_II	0.44032	2.2949	1.06125	0.292025	0.732465	-6.03665
LEFTY2	Oncology	-0.305983	-0.456288	-1.05739	0.293773	0.736213	-6.04066
NPR1	Cardiometabolic_II	-0.197362	0.380625	-1.05611	0.294351	0.736514	-6.04198
LYPD8	Oncology	-0.322564	0.342464	-1.05544	0.294657	0.736514	-6.04267
DDHD2	Neurology_II	-0.355206	2.45881	-1.05515	0.294789	0.736514	-6.04298
LGALS1	Cardiometabolic	0.226108	0.376825	1.05417	0.295232	0.736514	-6.04398
LHPP	Inflammation	-0.468251	2.26967	-1.05373	0.295435	0.736514	-6.04444
ANXA2	Cardiometabolic_II	0.458666	1.46599	1.05368	0.295456	0.736514	-6.04449
ATP5IF1	Inflammation	0.364538	1.5156	1.0532	0.295673	0.736514	-6.04498
IL1RL1	Cardiometabolic	0.332357	1.02497	1.0516	0.296406	0.737379	-6.04664
FOS	Oncology_II	-0.443673	2.17257	-1.0505	0.296905	0.737379	-6.04777
CNTF	Neurology_II	0.267002	0.457574	1.05045	0.29693	0.737379	-6.04783
MTDH	Inflammation_II	0.405336	2.5921	1.05021	0.297039	0.737379	-6.04807
RGS8	Inflammation	0.228112	0.0284548	1.04943	0.297393	0.737625	-6.04887
TXNDC5	Neurology	0.188686	0.515994	1.04789	0.298101	0.738749	-6.05046
FGF21	Oncology	0.663428	-1.32224	1.04656	0.298706	0.739155	-6.05182
CNTN3	Neurology	-0.142637	-0.668826	-1.0453	0.299287	0.739155	-6.05311
PRTN3	Cardiometabolic	-0.349106	0.144854	-1.04506	0.299395	0.739155	-6.05335
LYPD3	Oncology	0.114208	0.429694	1.04467	0.299578	0.739155	-6.05376
NCR3LG1	Oncology_II	0.220361	1.14777	1.04463	0.299594	0.739155	-6.0538
RLN2	Inflammation_II	-0.275382	-8.88379	-1.04419	0.299795	0.739155	-6.05425
ANKRD54	Oncology	0.441785	1.95971	1.04111	0.301213	0.742019	-6.0574
CD83	Inflammation	-0.255631	0.770499	-1.03984	0.301797	0.742576	-6.05869
AGR3	Oncology	0.353737	1.04115	1.03951	0.301952	0.742576	-6.05903
CLIP2	Inflammation	0.39792	1.67363	1.03562	0.303751	0.746367	-6.06299
ELAC1	Neurology_II	0.414365	2.66776	1.03343	0.304768	0.746386	-6.06521
SESTD1	Neurology	0.355526	1.47038	1.0334	0.304782	0.746386	-6.06524
AIFM1	Oncology	0.461697	0.5951	1.03217	0.305353	0.746386	-6.06648
FAM3D	Oncology_II	0.271757	-0.074581	1.03188	0.305489	0.746386	-6.06678
OSM	Inflammation	0.434394	2.12466	1.03172	0.305562	0.746386	-6.06694
LRP2BP	Neurology_II	0.394171	0.989436	1.03133	0.305744	0.746386	-6.06733
KAZALD1	Oncology	0.222135	1.47808	1.03121	0.305799	0.746386	-6.06745
RBP7	Oncology_II	0.263984	0.151762	1.03101	0.305892	0.746386	-6.06765
CCL5	Cardiometabolic	-0.405925	1.84084	-1.03061	0.306078	0.746386	-6.06806
BMPER	Inflammation_II	0.0996598	0.399014	1.02824	0.307185	0.747032	-6.07045
SERPINF2	Inflammation_II	0.0837139	-0.432289	1.02787	0.307358	0.747032	-6.07082
LARP1	Oncology_II	0.380113	-0.315436	1.02632	0.308082	0.747032	-6.07238
ST3GAL1	Oncology	-0.167621	1.20331	-1.02557	0.308434	0.747032	-6.07314
SPRR1B	Oncology_II	0.712142	0.204599	1.02538	0.308526	0.747032	-6.07334
IGF2BP3	Cardiometabolic_II	-0.381346	3.0789	-1.02439	0.308988	0.747032	-6.07433
HPGDS	Oncology	-0.282718	-0.106254	-1.02415	0.309098	0.747032	-6.07456
PSIP1	Inflammation	-0.37626	2.80327	-1.02313	0.309579	0.747032	-6.07559
NOTCH1	Cardiometabolic	-0.144185	1.24454	-1.02261	0.309822	0.747032	-6.07611
MORC3	Neurology_II	0.409023	1.5461	1.02231	0.309965	0.747032	-6.07642
PF4	Inflammation_II	-0.248887	1.20292	-1.02139	0.310397	0.747032	-6.07734
HPSE	Cardiometabolic_II	-0.372871	4.04854	-1.02092	0.310616	0.747032	-6.0778
SCGB1A1	Inflammation	-0.201568	0.28272	-1.02044	0.310843	0.747032	-6.07829
CRYBB1	Cardiometabolic_II	0.270188	1.1245	1.02011	0.310998	0.747032	-6.07862
NXPE4	Cardiometabolic_II	-0.174114	0.235092	-1.01988	0.311106	0.747032	-6.07884
HADH	Cardiometabolic_II	0.381387	-0.967719	1.01978	0.311156	0.747032	-6.07895
NT5C	Cardiometabolic_II	0.36585	4.05309	1.01971	0.311189	0.747032	-6.07902
ANGPT1	Inflammation	-0.327269	3.31296	-1.0197	0.311191	0.747032	-6.07903
CHCHD6	Oncology_II	0.218486	0.975152	1.01959	0.311242	0.747032	-6.07913
IKBKG	Inflammation	0.354325	2.47579	1.01782	0.312081	0.747758	-6.08091
FKBP4	Neurology	0.15854	2.85331	1.01772	0.312125	0.747758	-6.081
PENK	Inflammation_II	0.176207	1.73666	1.01731	0.312319	0.747758	-6.08141
CD200	Inflammation	0.197793	2.01229	1.01642	0.312742	0.748153	-6.08231
IL15	Inflammation	0.19693	0.503813	1.01494	0.31344	0.748325	-6.08378
ITGB1	Cardiometabolic	-0.171088	0.560435	-1.01465	0.313577	0.748325	-6.08406
BAG6	Cardiometabolic	-0.183874	2.21734	-1.01463	0.313589	0.748325	-6.08409
DAB2	Oncology	0.234957	0.924507	1.0128	0.314454	0.749773	-6.0859
TEX101	Neurology_II	0.331493	-0.852608	1.01199	0.314839	0.750074	-6.08671
FCGR2B	Oncology	-0.321622	0.73087	-1.00987	0.31585	0.751862	-6.08882
MSR1	Neurology	-0.181263	0.332949	-1.00786	0.316807	0.753246	-6.09081
ACOT13	Oncology_II	0.417729	2.90694	1.00712	0.317159	0.753246	-6.09154
IL13RA2	Neurology_II	0.176395	0.699357	1.00701	0.317211	0.753246	-6.09164
DDX4	Inflammation_II	0.431859	-0.18296	1.00329	0.318988	0.755907	-6.09531
MILR1	Inflammation	0.228525	4.7602	1.00281	0.319218	0.755907	-6.09578
RAB27B	Cardiometabolic_II	-0.486356	2.83561	-1.00218	0.319522	0.755907	-6.09641
SDC4	Cardiometabolic	-0.316402	1.42425	-1.00214	0.31954	0.755907	-6.09644
CCL25	Inflammation	-0.199648	0.213807	-1.00112	0.32003	0.755907	-6.09744
ELOA	Oncology	0.461591	1.37178	1.00101	0.320084	0.755907	-6.09756
CALCA	Neurology	0.442441	2.14762	1.00044	0.320355	0.755907	-6.09811
DDX1	Oncology_II	0.310215	0.238625	0.999512	0.320803	0.755907	-6.09902
CLPP	Neurology	0.281549	1.32488	0.998546	0.321268	0.755907	-6.09997
SERPINA1	Inflammation_II	0.0980636	-0.151721	0.998453	0.321313	0.755907	-6.10006
AMBN	Inflammation	0.263706	4.43758	0.99788	0.321589	0.755907	-6.10062
CD163	Cardiometabolic	-0.179072	1.08245	-0.997513	0.321766	0.755907	-6.10098
OPLAH	Cardiometabolic_II	0.258961	1.10512	0.997165	0.321933	0.755907	-6.10132
RNASE4	Inflammation_II	0.107537	0.140483	0.996546	0.322232	0.755907	-6.10193
RRP15	Neurology_II	0.695428	-0.0708393	0.996518	0.322245	0.755907	-6.10196
CCL20	Inflammation	-0.419181	-0.3792	-0.995397	0.322786	0.756563	-6.10305
CTRB1	Neurology	0.247169	-0.774698	0.994455	0.323242	0.757018	-6.10397
BAG4	Inflammation_II	0.418141	3.60278	0.992001	0.324429	0.759034	-6.10637
OLR1	Cardiometabolic	-0.361727	0.910827	-0.991593	0.324627	0.759034	-6.10676
STAU1	Oncology_II	0.325108	1.06094	0.990644	0.325087	0.759246	-6.10769
KIF1C	Cardiometabolic_II	0.239421	0.850488	0.990326	0.325241	0.759246	-6.10799
CEACAM21	Inflammation	-0.30906	0.662062	-0.989218	0.325779	0.759421	-6.10907
IL16	Inflammation	0.229626	1.05797	0.989068	0.325852	0.759421	-6.10922
PFDN6	Neurology_II	-0.370332	-1.86144	-0.988352	0.3262	0.759421	-6.10991
PRDX3	Inflammation	0.304724	1.3102	0.988013	0.326365	0.759421	-6.11024
RGL2	Oncology_II	0.403583	0.688487	0.987026	0.326846	0.759929	-6.1112
ERVV-1	Cardiometabolic_II	0.2234	-1.66281	0.985633	0.327524	0.760201	-6.11255
RAB2B	Oncology_II	-0.265339	-0.35208	-0.985222	0.327725	0.760201	-6.11294
LACTB2	Cardiometabolic	-0.281373	1.52104	-0.984833	0.327914	0.760201	-6.11332
AKR1B10	Neurology_II	-0.671837	-1.20213	-0.983733	0.328452	0.760201	-6.11438
SPTBN2	Neurology_II	0.405569	1.42095	0.983166	0.328729	0.760201	-6.11493
ROBO2	Neurology	-0.195215	0.936613	-0.982619	0.328996	0.760201	-6.11546
MICALL2	Neurology_II	0.33739	-0.0154321	0.982483	0.329063	0.760201	-6.11559
BRSK2	Neurology_II	0.233485	1.42429	0.982252	0.329175	0.760201	-6.11581
NFATC1	Inflammation	0.308493	2.3681	0.981949	0.329324	0.760201	-6.1161
ATP1B1	Cardiometabolic_II	0.248479	0.893331	0.979846	0.330354	0.761971	-6.11813
SCT	Neurology_II	-0.213065	-0.0123762	-0.979209	0.330666	0.762085	-6.11874
GCC1	Neurology_II	0.330469	0.994924	0.977459	0.331526	0.763458	-6.12042
PCDH12	Neurology_II	0.143377	1.28169	0.973895	0.333281	0.765795	-6.12384
SIGLEC8	Cardiometabolic_II	0.237771	1.74141	0.973616	0.333418	0.765795	-6.12411
TNFRSF10B	Neurology	0.254815	1.78511	0.973028	0.333708	0.765795	-6.12467
RBP5	Oncology	0.259957	0.839296	0.972817	0.333813	0.765795	-6.12487
CXADR	Inflammation	0.210193	0.436606	0.972471	0.333984	0.765795	-6.1252
KRT17	Cardiometabolic_II	0.45888	-0.139048	0.972053	0.33419	0.765795	-6.1256
SMPDL3B	Oncology_II	0.411314	0.990075	0.971585	0.334421	0.765795	-6.12604
ASRGL1	Cardiometabolic_II	-0.380826	1.99824	-0.971112	0.334655	0.765795	-6.1265
CLU	Inflammation_II	-0.0903265	-0.746512	-0.967251	0.336568	0.769565	-6.13017
KLK15	Oncology_II	-0.159768	0.262262	-0.966428	0.336977	0.769892	-6.13095
DNAJB2	Inflammation_II	-0.34541	2.01222	-0.963798	0.338286	0.770231	-6.13345
DCDC2C	Oncology_II	0.48547	-0.992364	0.963751	0.338309	0.770231	-6.13349
PDE4D	Cardiometabolic_II	0.266619	-0.0195833	0.963593	0.338388	0.770231	-6.13364
PRKG1	Inflammation_II	-0.605881	1.99288	-0.962327	0.339019	0.770231	-6.13484
LTO1	Inflammation	0.254565	0.214375	0.961358	0.339502	0.770231	-6.13575
PRKRA	Oncology	0.36103	2.13706	0.961264	0.339549	0.770231	-6.13584
JAM2	Neurology	0.114459	0.526627	0.960297	0.340032	0.770231	-6.13675
FGFBP3	Neurology_II	0.261477	1.98369	0.95984	0.340261	0.770231	-6.13719
TNFSF8	Cardiometabolic_II	-0.288167	1.59179	-0.9598	0.340281	0.770231	-6.13722
NME3	Inflammation	-0.105585	0.540392	-0.959764	0.340299	0.770231	-6.13726
FDX2	Cardiometabolic_II	0.25275	0.642696	0.959509	0.340426	0.770231	-6.1375
HTR1A	Neurology_II	0.554574	2.69755	0.959498	0.340432	0.770231	-6.13751
CA12	Oncology	0.136065	0.405736	0.95871	0.340826	0.770231	-6.13825
GCLM	Cardiometabolic_II	0.313773	1.68508	0.958666	0.340848	0.770231	-6.13829
BCAT2	Neurology_II	0.250134	-0.289131	0.956638	0.341864	0.77112	-6.1402
CHRM1	Neurology_II	-0.289692	-0.523668	-0.956367	0.342	0.77112	-6.14045
MORF4L1	Oncology_II	0.476151	0.657002	0.955802	0.342284	0.77112	-6.14099
SIT1	Inflammation	0.33661	2.25805	0.955165	0.342604	0.77112	-6.14158
STK11	Cardiometabolic	0.346013	1.79442	0.954027	0.343175	0.77112	-6.14265
MEGF9	Cardiometabolic	0.100729	0.42372	0.953845	0.343267	0.77112	-6.14282
COL5A1	Inflammation_II	0.226687	2.23195	0.953673	0.343353	0.77112	-6.14298
SKIV2L	Cardiometabolic_II	0.285505	0.748044	0.953313	0.343534	0.77112	-6.14332
AKR1B1	Oncology	0.301135	3.1259	0.952849	0.343768	0.77112	-6.14375
BEX3	Oncology_II	0.320377	-4.80662	0.95258	0.343903	0.77112	-6.14401
PRKAR2A	Neurology_II	-0.295034	2.04278	-0.951615	0.34439	0.771614	-6.14491
MAP2K1	Oncology_II	0.368826	2.12134	0.950194	0.345106	0.77198	-6.14624
NIT1	Cardiometabolic_II	-0.260051	3.48023	-0.949719	0.345346	0.77198	-6.14668
NMNAT1	Neurology	0.393823	1.7815	0.948826	0.345797	0.77198	-6.14751
RNF43	Oncology_II	0.255497	-0.763194	0.948735	0.345843	0.77198	-6.1476
GIMAP7	Inflammation_II	-0.268681	0.837931	-0.948651	0.345885	0.77198	-6.14768
CTSO	Inflammation	0.125899	0.530264	0.946564	0.346941	0.77374	-6.14962
BAIAP2	Oncology	0.348939	0.937095	0.944883	0.347793	0.775043	-6.15118
APPL2	Inflammation_II	-0.387473	0.890723	-0.943478	0.348506	0.775687	-6.15249
INSL5	Oncology_II	0.392232	0.529315	0.943182	0.348656	0.775687	-6.15276
LTA	Inflammation	0.234591	1.24145	0.942731	0.348885	0.775687	-6.15318
APOBR	Cardiometabolic_II	-0.137252	-0.140157	-0.941359	0.349583	0.776643	-6.15445
CAT	Inflammation_II	-0.323373	2.04256	-0.939094	0.350737	0.778119	-6.15654
BECN1	Cardiometabolic_II	0.349866	1.13376	0.939	0.350785	0.778119	-6.15663
FGF19	Inflammation	0.270053	-1.01703	0.93831	0.351137	0.778304	-6.15727
FTCD	Neurology_II	-0.43989	-0.880121	-0.93701	0.351801	0.77918	-6.15846
CRHBP	Inflammation	0.127994	0.720887	0.936192	0.352219	0.77951	-6.15922
IFNAR1	Oncology_II	0.0884869	0.59746	0.9352	0.352726	0.779699	-6.16013
ANGPT2	Oncology	0.176451	1.46052	0.934495	0.353087	0.779699	-6.16078
DDT	Cardiometabolic_II	-0.29941	1.60448	-0.934058	0.353311	0.779699	-6.16118
TF	Inflammation_II	-0.106046	-0.395715	-0.933857	0.353414	0.779699	-6.16136
PRKAB1	Inflammation	-0.252482	2.0506	-0.933397	0.35365	0.779699	-6.16179
SLAMF1	Inflammation	-0.20795	0.0632774	-0.932484	0.354118	0.779776	-6.16262
DOC2B	Neurology_II	0.23874	0.0375238	0.932279	0.354223	0.779776	-6.16281
CCL16	Cardiometabolic	0.165426	-0.800699	0.930479	0.355148	0.780572	-6.16446
HAVCR1	Oncology	-0.339202	-0.498123	-0.929387	0.35571	0.780572	-6.16546
HSPG2	Cardiometabolic	0.130227	0.325926	0.928999	0.35591	0.780572	-6.16581
CPA4	Inflammation_II	-0.159124	-0.0480369	-0.928478	0.356178	0.780572	-6.16629
CD2	Cardiometabolic_II	0.266231	0.651451	0.928008	0.35642	0.780572	-6.16672
STX7	Inflammation_II	-0.273523	2.24257	-0.927806	0.356524	0.780572	-6.1669
B4GALT1	Inflammation	0.125539	0.814768	0.927008	0.356935	0.780572	-6.16763
DNAJA2	Inflammation	-0.290615	2.74458	-0.926432	0.357232	0.780572	-6.16815
CTLA4	Cardiometabolic_II	0.186027	-0.0916214	0.925925	0.357494	0.780572	-6.16862
PAIP2B	Oncology_II	0.277844	2.15265	0.925022	0.35796	0.780572	-6.16944
SLC34A3	Oncology_II	-0.292943	0.476355	-0.924783	0.358084	0.780572	-6.16965
DPY30	Oncology	-0.330725	2.73421	-0.924524	0.358218	0.780572	-6.16989
SSNA1	Oncology_II	0.371353	2.03042	0.924433	0.358265	0.780572	-6.16997
CASP7	Neurology_II	0.369868	3.3873	0.924254	0.358357	0.780572	-6.17013
HEPH	Cardiometabolic_II	0.126434	-0.578268	0.92311	0.358949	0.781274	-6.17117
SMOC1	Oncology	0.262645	1.83674	0.922425	0.359304	0.78146	-6.1718
CYTH3	Oncology_II	0.323261	0.852614	0.921504	0.359781	0.78191	-6.17263
CD46	Cardiometabolic	0.143138	0.877771	0.92075	0.360172	0.782173	-6.17331
UBE2B	Oncology_II	0.222875	1.66995	0.918497	0.361342	0.78392	-6.17535
PTH1R	Inflammation	0.142422	1.44409	0.918159	0.361518	0.78392	-6.17566
PTGR1	Cardiometabolic_II	-0.280232	0.453492	-0.917267	0.361982	0.784085	-6.17646
SCARB1	Neurology	0.270799	0.538494	0.915267	0.363024	0.784085	-6.17826
TOP1MT	Oncology_II	0.277005	0.00603333	0.915144	0.363088	0.784085	-6.17837
TANK	Inflammation	0.286603	1.82125	0.914536	0.363405	0.784085	-6.17892
WFDC2	Oncology	0.166998	0.115252	0.914533	0.363407	0.784085	-6.17892
KCNC4	Neurology_II	0.19623	-0.061825	0.914397	0.363477	0.784085	-6.17905
APBB1IP	Oncology	0.314458	1.88151	0.914376	0.363488	0.784085	-6.17906
PPBP	Inflammation_II	-0.324558	2.09969	-0.913279	0.364061	0.784368	-6.18005
VIPR1	Cardiometabolic_II	-0.120667	0.0824143	-0.912817	0.364302	0.784368	-6.18047
PDGFRB	Cardiometabolic	-0.11394	0.465418	-0.912569	0.364432	0.784368	-6.18069
DDC	Cardiometabolic	-0.272582	0.213021	-0.911118	0.365191	0.785281	-6.18199
VASN	Cardiometabolic	0.090391	0.426556	0.910678	0.365421	0.785281	-6.18238
GP1BB	Cardiometabolic_II	-0.370124	2.45907	-0.909491	0.366043	0.785281	-6.18345
SCGN	Inflammation	0.222132	0.212919	0.909175	0.366209	0.785281	-6.18373
SNAPIN	Neurology_II	0.269824	2.92422	0.90917	0.366211	0.785281	-6.18373
CEBPA	Inflammation_II	0.245727	1.44001	0.907729	0.366967	0.785741	-6.18502
DSG3	Oncology	-0.115239	0.488251	-0.907727	0.366968	0.785741	-6.18502
HSPA1A	Inflammation	0.285122	1.76569	0.905568	0.368103	0.786737	-6.18695
CSF2RB	Inflammation_II	-0.211087	1.47221	-0.905313	0.368237	0.786737	-6.18718
VEGFA	Inflammation	-0.191982	1.48509	-0.905291	0.368249	0.786737	-6.1872
ATP5PO	Neurology	0.201988	-0.568089	0.904726	0.368546	0.786793	-6.1877
TMED8	Oncology_II	0.281719	1.80294	0.903725	0.369073	0.787068	-6.18859
CFB	Inflammation_II	-0.105399	0.340849	-0.90345	0.369218	0.787068	-6.18883
METAP1	Neurology	0.112818	-0.110902	0.901645	0.37017	0.788049	-6.19044
NOS3	Neurology	0.297233	2.97155	0.901078	0.370469	0.788049	-6.19094
TCN2	Cardiometabolic	-0.145366	0.736507	-0.900434	0.37081	0.788049	-6.19151
TPSG1	Inflammation_II	0.200962	0.477065	0.899433	0.371339	0.788049	-6.1924
VWC2L	Neurology_II	-0.186425	1.39822	-0.899275	0.371423	0.788049	-6.19254
LGALS3BP	Inflammation_II	0.146349	1.06191	0.898874	0.371635	0.788049	-6.19289
EHBP1	Cardiometabolic_II	0.268449	1.73942	0.898524	0.37182	0.788049	-6.1932
RAP1A	Inflammation_II	0.388213	0.495207	0.898458	0.371855	0.788049	-6.19326
CAMSAP1	Neurology_II	0.386421	2.22569	0.895732	0.3733	0.78997	-6.19566
NTF4	Oncology	-0.156134	0.25214	-0.895719	0.373306	0.78997	-6.19568
EIF4EBP1	Cardiometabolic	0.413897	3.47727	0.893039	0.374731	0.791394	-6.19804
TWF2	Cardiometabolic_II	0.252901	1.30668	0.893022	0.37474	0.791394	-6.19805
FKBP5	Neurology	0.267626	3.45278	0.892649	0.374938	0.791394	-6.19838
SUSD1	Cardiometabolic	-0.2233	1.51412	-0.892397	0.375072	0.791394	-6.1986
CTSE	Inflammation_II	-0.194705	-0.245786	-0.889032	0.376866	0.793185	-6.20155
TNFSF11	Inflammation	0.265981	0.729807	0.889008	0.376879	0.793185	-6.20157
NUP50	Cardiometabolic_II	0.230325	0.786829	0.888358	0.377226	0.793185	-6.20214
UBQLN3	Cardiometabolic_II	-0.33944	0.666098	-0.887844	0.377501	0.793185	-6.20259
PILRB	Cardiometabolic	0.192534	0.277238	0.887664	0.377597	0.793185	-6.20274
CBLIF	Cardiometabolic	-0.222905	-0.902358	-0.887562	0.377652	0.793185	-6.20283
CA8	Inflammation_II	0.156786	0.412981	0.887214	0.377838	0.793185	-6.20314
CRYBB2	Neurology_II	-0.14468	0.144768	-0.885501	0.378754	0.794534	-6.20463
SYT1	Neurology_II	-0.244063	2.20897	-0.884663	0.379203	0.794594	-6.20536
CHMP1A	Neurology	0.266428	1.81974	0.884036	0.37954	0.794594	-6.20591
SCLY	Oncology	-0.224134	1.87867	-0.88247	0.38038	0.794594	-6.20727
DPP7	Cardiometabolic	-0.192978	0.925694	-0.882409	0.380412	0.794594	-6.20732
CD4	Inflammation	0.211383	1.52662	0.882351	0.380443	0.794594	-6.20737
LILRB4	Inflammation	0.191301	2.13766	0.881866	0.380704	0.794594	-6.20779
CASC3	Neurology_II	0.364432	2.31638	0.881396	0.380957	0.794594	-6.2082
CHI3L1	Cardiometabolic	0.246089	-1.28194	0.881358	0.380977	0.794594	-6.20823
TP53I3	Inflammation_II	-0.274112	1.62447	-0.880466	0.381457	0.795022	-6.20901
CEACAM8	Cardiometabolic	-0.370517	0.575417	-0.878791	0.382359	0.796329	-6.21046
TAX1BP1	Neurology_II	0.305732	1.93402	0.876619	0.38353	0.796744	-6.21233
FAP	Cardiometabolic	-0.136141	0.500836	-0.876252	0.383728	0.796744	-6.21265
GC	Inflammation_II	0.113734	0.212289	0.876148	0.383784	0.796744	-6.21274
C1QBP	Neurology_II	0.213893	0.915136	0.875946	0.383893	0.796744	-6.21292
SMAD1	Oncology	-0.321932	1.8032	-0.875573	0.384095	0.796744	-6.21324
EPHA1	Inflammation	0.182792	-0.429594	0.87447	0.384691	0.796744	-6.21419
TRDMT1	Oncology_II	0.37743	-3.0643	0.874228	0.384822	0.796744	-6.2144
OGA	Oncology_II	0.317278	2.06738	0.873944	0.384975	0.796744	-6.21464
P4HB	Oncology	0.131284	0.362002	0.873837	0.385033	0.796744	-6.21473
PACS2	Cardiometabolic_II	0.319233	2.7972	0.871056	0.38654	0.799291	-6.21712
LGALS3	Cardiometabolic	-0.172124	0.203593	-0.869626	0.387316	0.800325	-6.21835
SOST	Cardiometabolic	-0.178337	0.0493548	-0.868821	0.387753	0.800657	-6.21903
CLSTN2	Inflammation	-0.183675	0.728302	-0.867257	0.388604	0.801667	-6.22037
PDIA3	Inflammation_II	0.107374	0.782346	0.866585	0.38897	0.801667	-6.22095
GLRX	Cardiometabolic	-0.26881	1.64997	-0.86628	0.389136	0.801667	-6.22121
MPIG6B	Inflammation	-0.422998	3.56342	-0.865888	0.38935	0.801667	-6.22154
TARM1	Neurology_II	-0.25464	-0.805996	-0.865196	0.389727	0.801873	-6.22213
CD101	Oncology_II	-0.222294	-0.395218	-0.863855	0.390458	0.801992	-6.22327
NLGN1	Neurology_II	0.304448	0.377177	0.863632	0.39058	0.801992	-6.22346
LBR	Neurology	0.285275	1.14889	0.863568	0.390615	0.801992	-6.22352
KLF4	Neurology_II	-0.365097	1.25971	-0.862446	0.391228	0.802528	-6.22447
ARHGEF1	Neurology_II	0.330961	3.34624	0.862076	0.39143	0.802528	-6.22478
APOA1	Inflammation_II	-0.104813	-0.874713	-0.861001	0.392018	0.803166	-6.2257
FBLN2	Cardiometabolic_II	0.1761	1.18124	0.860293	0.392406	0.803391	-6.2263
RPGR	Neurology_II	0.249449	0.629149	0.859699	0.392731	0.80349	-6.2268
ZCCHC8	Cardiometabolic_II	0.39598	2.08785	0.858931	0.393152	0.803783	-6.22745
NT-proBNP	Cardiometabolic	0.355306	1.21251	0.856616	0.394422	0.804536	-6.2294
BMP4	Neurology	0.12719	-3.28166	0.856515	0.394477	0.804536	-6.22949
PIK3AP1	Inflammation	0.354149	2.93041	0.856409	0.394535	0.804536	-6.22958
SULT1A1	Neurology	-0.403297	2.32007	-0.856236	0.394631	0.804536	-6.22972
GOLGA3	Neurology_II	0.321344	2.30498	0.854277	0.395708	0.804579	-6.23138
AKR7L	Inflammation_II	0.296479	0.441207	0.854212	0.395744	0.804579	-6.23143
VIM	Cardiometabolic	0.285748	-0.272143	0.854087	0.395813	0.804579	-6.23153
NSFL1C	Neurology	-0.391357	2.79665	-0.853551	0.396108	0.804579	-6.23199
KLK10	Oncology	-0.117456	-0.435026	-0.853201	0.396301	0.804579	-6.23228
DEFB116	Neurology_II	0.265492	-0.893406	0.852491	0.396692	0.804579	-6.23288
PTTG1	Oncology_II	0.407278	1.54858	0.852268	0.396815	0.804579	-6.23306
MEP1B	Cardiometabolic	0.215241	-1.54193	0.85137	0.39731	0.804579	-6.23382
ICAM5	Cardiometabolic	-0.20102	0.275117	-0.851313	0.397341	0.804579	-6.23386
KRT14	Neurology	-0.10553	-0.186318	-0.85031	0.397895	0.804579	-6.23471
WASHC3	Neurology_II	0.276111	1.05171	0.850235	0.397937	0.804579	-6.23477
SRPK2	Inflammation	0.385907	1.89465	0.849483	0.398352	0.804579	-6.2354
C4BPB	Oncology	0.201377	1.1528	0.849295	0.398456	0.804579	-6.23555
AMBP	Oncology	0.067409	0.0808369	0.849143	0.39854	0.804579	-6.23568
CEP170	Cardiometabolic_II	-0.26063	3.43155	-0.847757	0.399306	0.804863	-6.23684
PDE1C	Oncology_II	0.24672	-1.1535	0.847725	0.399324	0.804863	-6.23687
ATRAID	Oncology_II	0.105667	0.586786	0.847382	0.399514	0.804863	-6.23715
OSTN	Neurology_II	0.220441	0.731843	0.846444	0.400033	0.805348	-6.23794
AGRP	Inflammation	0.231341	0.566469	0.845724	0.400432	0.805592	-6.23854
PGD	Cardiometabolic_II	0.23874	1.44106	0.845145	0.400754	0.805679	-6.23902
EBAG9	Neurology	0.289165	1.68052	0.843392	0.401727	0.807075	-6.24048
AHCY	Cardiometabolic	0.276945	1.79906	0.840988	0.403063	0.809199	-6.24247
BGN	Oncology	0.199045	1.39284	0.840251	0.403473	0.809462	-6.24308
EEF1D	Cardiometabolic_II	-0.318958	3.18425	-0.838739	0.404316	0.810591	-6.24433
SCAMP3	Oncology	-0.313681	3.59992	-0.836988	0.405294	0.811913	-6.24578
TRIM58	Oncology_II	0.383129	1.86967	0.835664	0.406033	0.811913	-6.24687
LRG1	Inflammation_II	0.134935	0.798112	0.835627	0.406054	0.811913	-6.2469
MCEE	Neurology_II	0.400234	0.953765	0.834838	0.406495	0.811913	-6.24755
OXT	Neurology	0.315364	0.471123	0.834662	0.406594	0.811913	-6.24769
CLNS1A	Neurology_II	0.351229	1.06654	0.834549	0.406657	0.811913	-6.24779
ACAN	Cardiometabolic	-0.104917	2.27866	-0.831417	0.408412	0.814855	-6.25036
ROBO1	Inflammation	-0.193636	1.31779	-0.829801	0.40932	0.816104	-6.25168
SATB1	Neurology_II	0.345362	3.0176	0.826436	0.411213	0.818473	-6.25443
IL18BP	Cardiometabolic	0.13807	0.861914	0.826301	0.411289	0.818473	-6.25454
ENO2	Neurology	-0.237144	0.775901	-0.826183	0.411355	0.818473	-6.25463
TMPRSS11D	Neurology_II	0.121755	-0.297224	0.82464	0.412226	0.819598	-6.25589
IST1	Oncology_II	-0.34516	2.41725	-0.823967	0.412606	0.819598	-6.25643
NINJ1	Oncology	-0.29741	0.96468	-0.823676	0.41277	0.819598	-6.25667
FXN	Oncology	0.245317	1.24622	0.823175	0.413053	0.819598	-6.25708
CEP164	Inflammation	0.296154	1.03072	0.822258	0.413571	0.820065	-6.25782
HGFAC	Inflammation_II	-0.103324	-0.144649	-0.821526	0.413985	0.820325	-6.25841
SRC	Oncology	-0.280176	1.77068	-0.820491	0.414571	0.820924	-6.25925
COMMD1	Cardiometabolic_II	0.227852	1.04623	0.818947	0.415446	0.821714	-6.2605
PEPD	Inflammation_II	-0.130961	0.551288	-0.818785	0.415537	0.821714	-6.26063
IL1RL2	Inflammation	-0.128525	0.272608	-0.817368	0.416342	0.822743	-6.26177
CTSV	Oncology	-0.173514	-0.04265	-0.814754	0.417827	0.824904	-6.26388
PIK3IP1	Neurology	-0.110753	0.954154	-0.814376	0.418042	0.824904	-6.26418
CBS	Cardiometabolic_II	0.388319	-1.49708	0.813942	0.418289	0.824904	-6.26453
MAP4K5	Neurology	0.288785	2.61711	0.809385	0.420888	0.828449	-6.26817
CLEC11A	Neurology	-0.232062	1.86613	-0.809143	0.421026	0.828449	-6.26837
PTPRN2	Neurology	0.143446	2.279	0.808697	0.421281	0.828449	-6.26872
FCER1A	Neurology_II	-0.0999746	0.210764	-0.808444	0.421426	0.828449	-6.26893
CIAPIN1	Oncology	-0.283012	2.67938	-0.807859	0.421761	0.828449	-6.26939
PDAP1	Cardiometabolic_II	0.323983	1.86996	0.807786	0.421803	0.828449	-6.26945
LAMB1	Cardiometabolic_II	0.111396	0.814879	0.805488	0.423118	0.830009	-6.27128
SHPK	Oncology_II	-0.186547	0.737213	-0.805086	0.423349	0.830009	-6.2716
ABL1	Oncology	0.338112	2.47879	0.804898	0.423457	0.830009	-6.27175
IL19	Cardiometabolic	0.17568	-0.237556	0.802934	0.424584	0.8315	-6.2733
RANBP2	Neurology_II	0.168765	0.659938	0.802573	0.424791	0.8315	-6.27359
NCK2	Inflammation	0.175426	0.727381	0.801787	0.425243	0.831544	-6.27421
PECAM1	Neurology	0.114207	0.553719	0.801535	0.425388	0.831544	-6.27441
GALNT5	Cardiometabolic_II	-0.202156	1.51203	-0.800985	0.425704	0.831602	-6.27484
SLK	Oncology_II	0.301469	0.30962	0.800152	0.426183	0.831791	-6.2755
CCN3	Cardiometabolic	-0.151781	0.487854	-0.799724	0.42643	0.831791	-6.27584
DHPS	Oncology_II	-0.403873	0.757471	-0.79932	0.426662	0.831791	-6.27616
C1GALT1C1	Cardiometabolic_II	0.131695	1.72144	0.797928	0.427465	0.832794	-6.27725
MUCL3	Oncology_II	0.213424	-0.0344274	0.796979	0.428012	0.833186	-6.278
SERPINA4	Inflammation_II	-0.112643	-0.363	-0.79648	0.428301	0.833186	-6.27839
PCYT2	Oncology_II	0.245421	1.50795	0.796085	0.428529	0.833186	-6.2787
PKN3	Oncology_II	0.343079	-2.41243	0.792088	0.430841	0.834152	-6.28183
GRHPR	Cardiometabolic_II	-0.291394	1.97709	-0.791526	0.431167	0.834152	-6.28227
BHMT2	Cardiometabolic_II	0.0904034	0.660095	0.791509	0.431176	0.834152	-6.28229
ZNRF4	Oncology_II	0.223705	0.853315	0.791501	0.431181	0.834152	-6.28229
SLIRP	Oncology_II	0.238276	0.78825	0.791215	0.431347	0.834152	-6.28251
CLEC6A	Oncology	0.240138	-0.136262	0.791118	0.431403	0.834152	-6.28259
ASAH2	Neurology	0.181612	-0.72963	0.790512	0.431755	0.834152	-6.28306
IGLON5	Oncology_II	-0.287322	0.0112857	-0.788458	0.432947	0.834152	-6.28466
CREG1	Oncology	-0.111866	0.468311	-0.788	0.433213	0.834152	-6.28502
GPD1	Oncology_II	0.30053	-2.2377	0.787265	0.43364	0.834152	-6.28559
PHOSPHO1	Neurology	-0.114179	-0.213486	-0.786731	0.433951	0.834152	-6.286
CCL21	Inflammation	-0.180369	0.238454	-0.786503	0.434084	0.834152	-6.28618
GLA	Inflammation_II	-0.111061	0.880079	-0.786229	0.434243	0.834152	-6.28639
GAPDH	Inflammation_II	-0.189947	3.61041	-0.786054	0.434345	0.834152	-6.28653
GLYR1	Oncology_II	-0.319191	3.05021	-0.785792	0.434498	0.834152	-6.28673
SYAP1	Inflammation_II	0.163199	1.05763	0.785751	0.434522	0.834152	-6.28676
ARG1	Oncology	-0.255715	1.68225	-0.785082	0.434911	0.834152	-6.28728
PAG1	Cardiometabolic	0.298215	3.67536	0.784954	0.434986	0.834152	-6.28738
PYDC1	Cardiometabolic_II	-0.132072	0.251121	-0.784904	0.435015	0.834152	-6.28742
SLC16A1	Neurology	0.218436	3.15346	0.784849	0.435047	0.834152	-6.28746
LAMP2	Neurology	-0.0527219	0.329633	-0.784448	0.435281	0.834152	-6.28777
TNFAIP8	Inflammation	0.413021	-0.654982	0.784312	0.43536	0.834152	-6.28788
CRTAM	Neurology	0.159948	1.29865	0.779868	0.437955	0.837153	-6.29131
IDUA	Oncology	0.121863	-0.0290131	0.77986	0.43796	0.837153	-6.29131
LPCAT2	Oncology	-0.224873	0.881485	-0.779289	0.438294	0.837153	-6.29175
HMGCL	Cardiometabolic_II	0.2698	-0.54222	0.779122	0.438392	0.837153	-6.29188
SMPDL3A	Inflammation	-0.143572	-0.32817	-0.779053	0.438432	0.837153	-6.29193
CRKL	Inflammation	-0.288956	3.03287	-0.778124	0.438976	0.837153	-6.29265
GRAP2	Cardiometabolic	0.329126	1.67316	0.777425	0.439386	0.837153	-6.29318
LILRB5	Cardiometabolic	0.257071	-0.451018	0.777191	0.439523	0.837153	-6.29336
PALLD	Inflammation_II	0.245149	-0.882271	0.776871	0.439711	0.837153	-6.29361
VAT1	Oncology	0.104176	-0.185404	0.776166	0.440124	0.837153	-6.29415
GPRC5C	Oncology_II	0.382457	0.863485	0.776006	0.440218	0.837153	-6.29427
MAVS	Oncology	-0.28322	3.09737	-0.775706	0.440394	0.837153	-6.2945
NAA80	Neurology_II	0.379368	1.74301	0.774925	0.440853	0.837475	-6.2951
SGSH	Cardiometabolic_II	-0.152407	0.69206	-0.771145	0.443076	0.841148	-6.29798
KRT18	Oncology	0.309616	0.00597381	0.769224	0.444208	0.84116	-6.29944
CKMT1A_CKMT1B	Inflammation	-0.166519	0.915007	-0.768967	0.44436	0.84116	-6.29964
CDNF	Oncology	0.118068	-0.191263	0.766803	0.445637	0.84116	-6.30128
POSTN	Cardiometabolic_II	-0.137469	1.54691	-0.766608	0.445753	0.84116	-6.30143
ROBO4	Cardiometabolic_II	0.054598	0.234525	0.765562	0.446371	0.84116	-6.30222
TNFAIP2	Oncology_II	0.240477	1.0526	0.765241	0.446562	0.84116	-6.30246
NIT2	Cardiometabolic_II	-0.271368	2.00929	-0.764457	0.447026	0.84116	-6.30305
CDSN	Inflammation	0.118608	0.417094	0.764181	0.447189	0.84116	-6.30326
CASP8	Oncology	0.318094	0.831436	0.764116	0.447227	0.84116	-6.30331
PTPN9	Inflammation_II	0.295782	-0.550621	0.763119	0.447818	0.84116	-6.30406
SERPINF1	Inflammation_II	0.0611469	-0.232263	0.762819	0.447996	0.84116	-6.30428
GJA8	Oncology_II	0.373421	-0.705854	0.762765	0.448027	0.84116	-6.30432
SCN3B	Neurology_II	0.200958	0.456965	0.760991	0.44908	0.84116	-6.30566
MIA	Oncology	0.119849	1.33962	0.760479	0.449384	0.84116	-6.30604
CRACR2A	Oncology	-0.35285	3.22483	-0.760048	0.44964	0.84116	-6.30637
FARSA	Neurology_II	-0.289627	4.25609	-0.75998	0.449681	0.84116	-6.30642
PROC	Cardiometabolic	-0.106817	-0.251674	-0.759501	0.449965	0.84116	-6.30678
USO1	Oncology	0.312473	2.10036	0.7595	0.449966	0.84116	-6.30678
FSTL3	Inflammation	0.164122	0.316698	0.75874	0.450417	0.84116	-6.30735
SPINK1	Neurology	0.185755	0.0304274	0.75848	0.450572	0.84116	-6.30754
SNRPB2	Neurology_II	0.341619	2.04044	0.757999	0.450858	0.84116	-6.3079
CCL14	Cardiometabolic	0.103569	0.752769	0.757788	0.450984	0.84116	-6.30806
CXCL10	Inflammation	0.254101	1.00793	0.756499	0.451751	0.84116	-6.30902
CYB5A	Oncology_II	0.275504	0.77447	0.756469	0.451769	0.84116	-6.30905
DNAJB14	Oncology_II	0.28157	2.36918	0.755782	0.452179	0.84116	-6.30956
TLR4	Inflammation_II	0.107138	1.11007	0.754746	0.452796	0.84116	-6.31033
HSBP1	Cardiometabolic_II	0.230462	1.69171	0.754604	0.452881	0.84116	-6.31044
HIF1A	Inflammation_II	0.253749	0.713586	0.754136	0.45316	0.84116	-6.31079
MAP1LC3B2	Cardiometabolic_II	0.193591	0.808335	0.754088	0.453189	0.84116	-6.31082
CRYZL1	Cardiometabolic_II	0.277656	4.09481	0.753967	0.453261	0.84116	-6.31091
JPT2	Oncology_II	0.252131	2.51756	0.753505	0.453537	0.84116	-6.31125
PRELP	Inflammation	-0.0829466	0.0521964	-0.75336	0.453623	0.84116	-6.31136
MUC2	Cardiometabolic_II	0.228964	-0.042475	0.753057	0.453805	0.84116	-6.31159
FGF20	Inflammation_II	0.136631	-0.524131	0.753036	0.453817	0.84116	-6.3116
VWF	Cardiometabolic	0.143672	1.57328	0.7529	0.453898	0.84116	-6.3117
GAMT	Cardiometabolic_II	0.096333	0.739436	0.752437	0.454175	0.84116	-6.31205
TBC1D17	Neurology	-0.252968	1.72861	-0.752079	0.454389	0.84116	-6.31231
BSG	Inflammation	0.0708073	0.558185	0.751727	0.454599	0.84116	-6.31258
SERPIND1	Inflammation_II	-0.102879	-0.0269607	-0.751621	0.454663	0.84116	-6.31265
PNMA2	Neurology_II	0.456565	-0.0473631	0.751191	0.45492	0.84116	-6.31297
GDF15	Cardiometabolic	0.189133	0.195677	0.750859	0.455118	0.84116	-6.31322
UPK3BL1	Oncology_II	-0.38444	-4.52286	-0.750593	0.455277	0.84116	-6.31342
PCSK7	Oncology_II	-0.126978	0.356583	-0.748659	0.456435	0.841509	-6.31485
ERBIN	Oncology	0.275345	1.99517	0.748646	0.456443	0.841509	-6.31486
POF1B	Inflammation_II	0.188721	1.1869	0.748577	0.456485	0.841509	-6.31491
SCARA5	Neurology	-0.116848	-0.184304	-0.747916	0.456881	0.841509	-6.3154
SEC31A	Cardiometabolic_II	0.222544	2.81247	0.747117	0.45736	0.841509	-6.31599
DLL4	Cardiometabolic_II	0.389996	0.12897	0.747115	0.457361	0.841509	-6.31599
F2R	Inflammation	-0.18979	-0.628171	-0.746506	0.457727	0.841509	-6.31644
APOE	Inflammation_II	0.0945842	-0.221461	0.74606	0.457994	0.841509	-6.31676
GRK5	Cardiometabolic	0.266588	1.02858	0.745228	0.458494	0.841509	-6.31738
DUSP3	Neurology	-0.421607	-0.357911	-0.745161	0.458534	0.841509	-6.31743
NID1	Cardiometabolic	0.107194	1.26374	0.744948	0.458662	0.841509	-6.31758
IMPG1	Neurology_II	0.150629	0.503948	0.742768	0.459973	0.843277	-6.31918
ATP6AP2	Oncology	0.103653	-1.25521	0.742379	0.460207	0.843277	-6.31947
TARBP2	Neurology	0.250095	2.02356	0.741191	0.460923	0.843539	-6.32034
CRADD	Neurology	-0.303155	2.52202	-0.740954	0.461065	0.843539	-6.32051
FOXO1	Inflammation	0.261229	1.87505	0.740253	0.461488	0.843539	-6.32103
LTB	Oncology_II	-0.231667	2.57073	-0.739863	0.461724	0.843539	-6.32131
ECHDC3	Cardiometabolic_II	0.375718	-0.579136	0.739725	0.461806	0.843539	-6.32141
WFIKKN2	Inflammation	0.112311	1.70205	0.737468	0.463169	0.844624	-6.32306
NGRN	Neurology_II	0.189937	0.533794	0.737029	0.463435	0.844624	-6.32338
STK24	Neurology	0.172529	-3.87743	0.736861	0.463536	0.844624	-6.3235
RABEP1	Inflammation_II	-0.255541	2.0154	-0.736811	0.463566	0.844624	-6.32354
ITIH3	Cardiometabolic	0.103353	0.132321	0.735582	0.46431	0.845447	-6.32443
MEGF10	Inflammation	-0.125881	0.740923	-0.734912	0.464715	0.845653	-6.32492
PDXDC1	Oncology_II	-0.179331	0.755489	-0.733691	0.465455	0.846129	-6.3258
UXS1	Oncology	-0.166942	2.26361	-0.733516	0.465561	0.846129	-6.32593
TIMP3	Inflammation	-0.40684	3.73786	-0.732053	0.466448	0.846894	-6.32699
RAB6A	Inflammation	-0.179561	-1.51706	-0.731697	0.466664	0.846894	-6.32724
GGT1	Neurology	0.119425	-0.795737	0.731376	0.466859	0.846894	-6.32748
APOD	Inflammation_II	0.0896831	-0.800227	0.727271	0.469354	0.850888	-6.33043
HSDL2	Cardiometabolic_II	0.198881	0.117482	0.726098	0.470068	0.85165	-6.33127
GUK1	Cardiometabolic_II	-0.121692	0.676217	-0.725053	0.470706	0.852271	-6.33202
ITIH4	Inflammation_II	-0.0917048	0.0775512	-0.723835	0.471448	0.853083	-6.3329
FGD3	Neurology_II	0.29855	2.11218	0.72261	0.472197	0.853904	-6.33377
LAMA4	Inflammation	0.135759	0.716864	0.719689	0.473983	0.855847	-6.33585
LTBP2	Cardiometabolic	-0.135565	0.335975	-0.719466	0.47412	0.855847	-6.33601
GAD2	Inflammation_II	0.178576	-0.255556	0.719403	0.474158	0.855847	-6.33605
TXNDC15	Oncology	-0.0730442	0.764049	-0.718411	0.474765	0.855878	-6.33676
CD34	Neurology	0.0869972	0.184287	0.718411	0.474766	0.855878	-6.33676
MCEMP1	Inflammation_II	0.300579	2.52049	0.717808	0.475135	0.85588	-6.33719
TG	Oncology_II	0.148134	-0.766935	0.717445	0.475358	0.85588	-6.33744
MAPKAPK2	Oncology_II	-0.247175	1.64316	-0.716356	0.476026	0.856551	-6.33822
LPO	Neurology	-0.12782	0.161621	-0.714828	0.476964	0.857694	-6.3393
CBLN1	Neurology_II	0.350648	-0.031206	0.714321	0.477275	0.857694	-6.33965
RAD23B	Oncology	0.179782	1.6658	0.713354	0.47787	0.857694	-6.34034
MITD1	Neurology	0.263243	3.14815	0.713144	0.477999	0.857694	-6.34048
PCDHB15	Oncology_II	0.175559	1.47913	0.712879	0.478162	0.857694	-6.34067
FUT8	Neurology	-0.132085	1.32806	-0.712162	0.478603	0.857694	-6.34117
HAVCR2	Neurology	0.136584	0.8722	0.71128	0.479146	0.857694	-6.3418
NCF2	Inflammation	0.31321	0.899665	0.710546	0.479598	0.857694	-6.34231
EIF2AK3	Cardiometabolic_II	-0.250936	1.74736	-0.710384	0.479698	0.857694	-6.34242
RELB	Inflammation_II	0.271589	-0.248361	0.710272	0.479767	0.857694	-6.3425
ITGB1BP1	Oncology	0.22668	0.61749	0.710028	0.479918	0.857694	-6.34267
PPP1R14D	Neurology_II	-0.195406	0.318811	-0.709174	0.480444	0.857975	-6.34327
SUGT1	Oncology	0.262102	2.29529	0.708715	0.480728	0.857975	-6.34359
PRDX5	Inflammation	0.277827	1.75914	0.708333	0.480963	0.857975	-6.34386
CDC42BPB	Oncology_II	0.22485	1.03447	0.707244	0.481636	0.858645	-6.34462
CERT1	Neurology	-0.326477	1.02011	-0.705541	0.482688	0.859527	-6.34581
RICTOR	Inflammation_II	-0.221343	1.14875	-0.705387	0.482784	0.859527	-6.34592
EGF	Inflammation	-0.307587	4.16822	-0.70404	0.483617	0.859527	-6.34686
FCGR3B	Cardiometabolic	-0.140932	-1.17187	-0.703925	0.483688	0.859527	-6.34694
CRELD1	Inflammation_II	-0.0995299	0.554688	-0.70354	0.483927	0.859527	-6.3472
DEFB4A_DEFB4B	Oncology	0.230687	-1.79572	0.703416	0.484003	0.859527	-6.34729
BPIFB2	Cardiometabolic_II	0.228768	0.0107274	0.702319	0.484683	0.859527	-6.34805
CFP	Inflammation_II	-0.071691	0.129563	-0.702284	0.484705	0.859527	-6.34808
CDH5	Cardiometabolic	-0.0797542	0.708562	-0.701901	0.484942	0.859527	-6.34834
HAGH	Oncology	-0.344845	-3.31441	-0.701371	0.485271	0.859527	-6.34871
DXO	Neurology_II	0.255866	2.61011	0.700711	0.48568	0.859527	-6.34917
MSRA	Oncology	-0.207008	1.09161	-0.700694	0.485691	0.859527	-6.34918
TNF	Inflammation	0.248313	2.5433	0.699982	0.486133	0.859784	-6.34967
IL2RG	Oncology_II	0.149478	0.932064	0.697845	0.48746	0.860233	-6.35115
CAPN3	Oncology_II	-0.115297	0.564174	-0.697142	0.487898	0.860233	-6.35163
PARP1	Inflammation	0.365387	0.802223	0.696369	0.488379	0.860233	-6.35217
FIS1	Inflammation	-0.217017	0.202285	-0.696324	0.488407	0.860233	-6.3522
IL17RB	Inflammation	0.166317	1.17901	0.696306	0.488418	0.860233	-6.35221
GP2	Cardiometabolic	0.16438	-0.652502	0.695761	0.488757	0.860233	-6.35258
RPL14	Cardiometabolic_II	0.216988	1.1325	0.695173	0.489124	0.860233	-6.35299
SNAP25	Neurology_II	-0.135561	1.34869	-0.694799	0.489356	0.860233	-6.35324
SERPINE2	Cardiometabolic_II	-0.213674	2.72227	-0.694677	0.489433	0.860233	-6.35333
NFX1	Cardiometabolic_II	0.275326	-0.631856	0.693802	0.489978	0.860233	-6.35393
FZD10	Neurology_II	0.530974	-0.349335	0.693486	0.490175	0.860233	-6.35414
SUMF2	Neurology	-0.128258	0.79566	-0.693378	0.490243	0.860233	-6.35422
MAEA	Oncology	0.210985	0.928008	0.692909	0.490535	0.860233	-6.35454
PKD2	Cardiometabolic_II	-0.270182	3.3034	-0.692895	0.490544	0.860233	-6.35455
TREH	Cardiometabolic_II	-0.17896	-0.960082	-0.692014	0.491094	0.860677	-6.35515
SNAP29	Oncology	-0.255128	3.15084	-0.691352	0.491507	0.860881	-6.35561
PALM2	Neurology_II	0.168565	0.42679	0.690543	0.492013	0.861245	-6.35616
RNASE6	Inflammation_II	0.129334	0.641695	0.68935	0.492759	0.861292	-6.35697
DENR	Inflammation_II	0.242007	1.68292	0.688086	0.493549	0.861292	-6.35783
SPOCK1	Neurology	-0.0926635	0.726721	-0.687546	0.493887	0.861292	-6.3582
ARG2	Oncology_II	0.209139	1.58773	0.687174	0.494121	0.861292	-6.35845
BTC	Oncology	-0.225208	0.97976	-0.686019	0.494844	0.861292	-6.35924
CEACAM19	Oncology_II	0.120099	0.0530179	0.685613	0.495099	0.861292	-6.35951
ENOX2	Cardiometabolic_II	0.23341	1.55324	0.685527	0.495153	0.861292	-6.35957
CD248	Cardiometabolic_II	0.125092	0.3188	0.685482	0.495181	0.861292	-6.3596
PPY	Oncology	-0.159457	-1.58764	-0.684874	0.495563	0.861292	-6.36001
CPB1	Cardiometabolic	0.16024	-1.12879	0.684716	0.495662	0.861292	-6.36012
ARTN	Inflammation	0.216383	0.883427	0.684496	0.4958	0.861292	-6.36027
PKD1	Cardiometabolic_II	-0.0842575	-0.0194774	-0.684188	0.495993	0.861292	-6.36048
LILRA2	Neurology	0.126734	1.30045	0.683981	0.496123	0.861292	-6.36062
DBI	Neurology	0.183059	0.94221	0.683176	0.496628	0.861292	-6.36116
MRPL28	Neurology_II	0.0865703	0.193935	0.682825	0.496849	0.861292	-6.3614
PSMD5	Neurology_II	0.16257	1.33293	0.682687	0.496936	0.861292	-6.36149
ACVRL1	Neurology	0.0873343	0.409029	0.682436	0.497094	0.861292	-6.36166
MSMB	Cardiometabolic	0.250148	-1.3988	0.681117	0.497923	0.862213	-6.36255
LY6D	Inflammation	0.0879954	-0.0903179	0.67998	0.498639	0.862648	-6.36331
NFKBIE	Oncology	0.279697	2.70712	0.679772	0.498769	0.862648	-6.36345
CRIM1	Inflammation	-0.117735	1.09814	-0.678245	0.499731	0.863512	-6.36448
MCFD2	Cardiometabolic	0.0932725	0.865919	0.678033	0.499865	0.863512	-6.36462
CPXM2	Cardiometabolic_II	-0.0911359	1.18761	-0.677273	0.500344	0.863764	-6.36513
DPP6	Oncology	-0.129468	0.995062	-0.675713	0.501328	0.863764	-6.36617
NRN1	Neurology_II	0.147072	0.0484333	0.675381	0.501539	0.863764	-6.36639
LRRFIP1	Oncology_II	0.229656	1.92288	0.675119	0.501703	0.863764	-6.36657
FOLR1	Oncology	-0.0763013	0.0417143	-0.674247	0.502255	0.863764	-6.36715
NECAP2	Cardiometabolic_II	0.212404	1.10679	0.674045	0.502382	0.863764	-6.36728
CTSH	Cardiometabolic	0.189861	-0.859793	0.674013	0.502402	0.863764	-6.36731
SDCCAG8	Oncology_II	0.287939	2.52976	0.672816	0.50316	0.863764	-6.3681
MYH4	Cardiometabolic_II	0.248162	0.458756	0.672427	0.503406	0.863764	-6.36836
ITGA6	Inflammation	0.110471	-0.83991	0.672382	0.503434	0.863764	-6.36839
RHOC	Neurology	0.204637	2.00949	0.672028	0.503658	0.863764	-6.36863
NEFL	Neurology	0.181581	-0.206601	0.671716	0.503855	0.863764	-6.36883
CDHR5	Cardiometabolic	-0.0952581	-0.149995	-0.670499	0.504626	0.863764	-6.36964
CES1	Cardiometabolic	0.221776	0.0999976	0.670163	0.50484	0.863764	-6.36987
JCHAIN	Inflammation	0.106662	0.112399	0.67001	0.504937	0.863764	-6.36997
WASL	Inflammation_II	0.361978	0.780177	0.669719	0.505121	0.863764	-6.37016
PSMC3	Oncology_II	0.177025	1.73796	0.669565	0.505219	0.863764	-6.37026
ACOX1	Cardiometabolic	0.176587	-0.246876	0.669053	0.505543	0.863764	-6.3706
TIGAR	Neurology	0.226172	0.791051	0.668844	0.505676	0.863764	-6.37074
NDUFS6	Oncology	0.23339	3.03733	0.667227	0.506702	0.864286	-6.37181
TRPV3	Cardiometabolic_II	-0.179923	0.182415	-0.666902	0.506908	0.864286	-6.37202
TBCB	Neurology	-0.268982	3.55057	-0.666226	0.507338	0.864286	-6.37247
KHDC3L	Oncology_II	0.199806	-1.12708	0.666031	0.507462	0.864286	-6.37259
BIRC2	Oncology	-0.127756	1.24482	-0.665878	0.507559	0.864286	-6.3727
TMED1	Oncology_II	-0.318289	0.635581	-0.664637	0.508348	0.864286	-6.37351
HMMR	Oncology_II	0.304476	1.64566	0.664626	0.508355	0.864286	-6.37352
CA13	Cardiometabolic	-0.322639	2.16114	-0.664605	0.508369	0.864286	-6.37353
RNF168	Inflammation_II	0.281023	1.32743	0.662125	0.509947	0.865931	-6.37516
ATP5F1D	Cardiometabolic_II	0.290527	1.60001	0.661735	0.510196	0.865931	-6.37541
TNN	Cardiometabolic_II	-0.072274	0.871956	-0.661528	0.510328	0.865931	-6.37555
USP8	Cardiometabolic	0.283799	2.17864	0.661208	0.510532	0.865931	-6.37576
S100A11	Cardiometabolic	0.149683	-0.210355	0.660695	0.510859	0.865979	-6.37609
ARHGAP25	Oncology	0.247731	1.62202	0.659006	0.511937	0.867299	-6.3772
BATF	Neurology_II	-0.264946	-2.2554	-0.658035	0.512557	0.867842	-6.37783
DNAJB6	Inflammation_II	-0.222475	2.21176	-0.657532	0.512879	0.86788	-6.37816
DYNC1H1	Oncology_II	0.175688	0.922243	0.656785	0.513356	0.867931	-6.37864
CEP85	Oncology	0.275009	1.60092	0.656141	0.513768	0.867931	-6.37906
APCS	Inflammation_II	-0.138046	-0.540458	-0.656079	0.513808	0.867931	-6.3791
PGLYRP4	Cardiometabolic_II	0.224945	0.0600012	0.655037	0.514475	0.868551	-6.37978
NMI	Oncology_II	0.258865	1.98144	0.654541	0.514792	0.868581	-6.3801
CLINT1	Oncology_II	0.289083	0.96083	0.653547	0.515429	0.868708	-6.38074
TXLNA	Neurology	0.257772	2.15598	0.653487	0.515467	0.868708	-6.38078
CCL7	Inflammation	-0.253458	0.50574	-0.652073	0.516374	0.86973	-6.38169
LGMN	Inflammation	-0.0845898	0.871865	-0.65094	0.517101	0.870297	-6.38242
SPESP1	Cardiometabolic_II	0.118025	0.416487	0.650519	0.517371	0.870297	-6.38269
CSF2	Cardiometabolic_II	0.256464	1.46981	0.649452	0.518057	0.870297	-6.38338
ITGAX	Oncology_II	-0.501923	-0.831057	-0.649023	0.518332	0.870297	-6.38365
UROD	Inflammation_II	-0.254379	2.48525	-0.648393	0.518737	0.870297	-6.38406
HNRNPUL1	Neurology_II	0.259783	3.09949	0.648367	0.518754	0.870297	-6.38408
SPARC	Oncology	-0.162986	2.04706	-0.647874	0.519071	0.870297	-6.38439
ITGB7	Oncology	0.161087	0.03425	0.647807	0.519114	0.870297	-6.38443
INPPL1	Oncology	0.247937	2.29104	0.647333	0.519419	0.870305	-6.38474
APOM	Cardiometabolic	-0.08704	-0.239951	-0.646612	0.519883	0.870537	-6.3852
BNIP2	Cardiometabolic_II	0.178054	0.920058	0.646184	0.520159	0.870537	-6.38547
CA4	Cardiometabolic	0.0931226	0.0102155	0.645239	0.520767	0.870793	-6.38608
TRIM21	Inflammation	0.231285	2.54671	0.645014	0.520913	0.870793	-6.38622
ATP6V1F	Neurology	0.220765	1.62791	0.644447	0.521278	0.870901	-6.38658
IL9	Oncology_II	0.144903	-0.225442	0.642511	0.522527	0.872484	-6.38781
LAMA1	Cardiometabolic_II	0.159056	-0.969062	0.639297	0.524603	0.875086	-6.38985
GLP1R	Neurology_II	0.163863	0.532887	0.639164	0.524689	0.875086	-6.38994
ZNF830	Oncology_II	0.260196	1.21546	0.636908	0.52615	0.877006	-6.39136
PPL	Inflammation_II	0.119674	0.430886	0.636451	0.526446	0.877006	-6.39165
NBN	Inflammation	0.312921	2.3999	0.634593	0.527651	0.8784	-6.39282
CEMIP2	Inflammation_II	-0.0710645	0.576079	-0.634226	0.527889	0.8784	-6.39305
MZB1	Inflammation	0.167457	0.281638	0.633539	0.528335	0.878637	-6.39348
NACC1	Oncology_II	-0.290438	3.69755	-0.63188	0.529412	0.878956	-6.39452
TIGIT	Oncology_II	0.178092	2.36704	0.631124	0.529904	0.878956	-6.39499
AOC1	Inflammation	-0.177596	-0.910283	-0.630974	0.530001	0.878956	-6.39508
CR2	Cardiometabolic	-0.15107	0.987695	-0.629153	0.531186	0.878956	-6.39622
UNC79	Oncology_II	0.246481	1.40067	0.629006	0.531282	0.878956	-6.39631
BCAM	Neurology	-0.0649746	0.218311	-0.628938	0.531326	0.878956	-6.39635
CCNE1	Inflammation_II	-0.281341	3.05897	-0.628832	0.531395	0.878956	-6.39642
TDO2	Neurology_II	0.203458	0.067569	0.628538	0.531586	0.878956	-6.3966
TOP2B	Inflammation_II	0.29486	4.16257	0.628423	0.531661	0.878956	-6.39667
RNF5	Cardiometabolic_II	-0.197393	2.5654	-0.628267	0.531763	0.878956	-6.39677
EPS8L2	Oncology	-0.132699	0.438269	-0.628021	0.531923	0.878956	-6.39692
ARSB	Oncology	0.150402	2.30282	0.627646	0.532168	0.878956	-6.39715
TFF1	Neurology	0.146337	-0.965301	0.624838	0.533999	0.881479	-6.39889
FUT1	Oncology_II	0.252616	-0.865615	0.624203	0.534414	0.881498	-6.39929
CA6	Neurology	-0.178902	-1.19288	-0.623888	0.534619	0.881498	-6.39948
KLRD1	Inflammation	0.112432	0.717915	0.622589	0.535468	0.882128	-6.40028
NPHS1	Inflammation_II	-0.0928074	0.589243	-0.622371	0.535611	0.882128	-6.40042
WWP2	Neurology	0.195988	3.11571	0.621689	0.536056	0.882361	-6.40084
CD40LG	Inflammation	-0.220693	3.67949	-0.620423	0.536885	0.883223	-6.40161
COCH	Cardiometabolic_II	-0.102939	0.734311	-0.617974	0.538489	0.88468	-6.40311
THTPA	Oncology_II	0.241843	4.45268	0.617789	0.53861	0.88468	-6.40323
CC2D1A	Neurology	-0.253072	1.8899	-0.617673	0.538687	0.88468	-6.4033
BRD3	Cardiometabolic_II	0.201333	2.00555	0.616512	0.539448	0.885429	-6.40401
DOK1	Neurology_II	0.24757	1.46499	0.615507	0.540108	0.885947	-6.40462
GFAP	Oncology	0.107362	0.727396	0.614641	0.540676	0.885947	-6.40515
FGF2	Inflammation	0.136858	1.02306	0.614634	0.540681	0.885947	-6.40515
PLA2G1B	Cardiometabolic	0.125566	0.134306	0.613919	0.541151	0.886215	-6.40559
SERPINA11	Cardiometabolic	-0.0983024	2.11181	-0.61226	0.542242	0.88677	-6.40659
NPPC	Inflammation	0.134473	3.19781	0.611898	0.54248	0.88677	-6.40681
MAMDC2	Cardiometabolic_II	0.124523	-1.75369	0.611844	0.542516	0.88677	-6.40685
TNFRSF14	Inflammation	0.082913	1.40594	0.611542	0.542714	0.88677	-6.40703
COL9A2	Oncology_II	0.170955	3.3799	0.610596	0.543337	0.886909	-6.4076
PBK	Oncology_II	0.116296	0.702437	0.610318	0.543521	0.886909	-6.40777
WAS	Inflammation	-0.202535	2.24202	-0.609904	0.543793	0.886909	-6.40802
RBFOX3	Neurology_II	0.21761	1.14781	0.609348	0.54416	0.886909	-6.40835
FLRT2	Neurology	0.0856538	0.969277	0.60909	0.54433	0.886909	-6.40851
ARMCX2	Neurology_II	0.184975	-0.601215	0.608264	0.544875	0.886986	-6.40901
UBXN1	Inflammation_II	0.231006	1.81289	0.607742	0.545219	0.886986	-6.40932
ORM1	Inflammation_II	0.0791401	0.866057	0.607332	0.545489	0.886986	-6.40957
ZP3	Cardiometabolic_II	0.37585	-0.475689	0.606791	0.545846	0.886986	-6.40989
SCRIB	Oncology_II	0.214263	2.04527	0.605661	0.546593	0.886986	-6.41057
CEP20	Oncology	0.252583	1.52473	0.604981	0.547042	0.886986	-6.41098
KIAA1549	Oncology_II	0.339805	0.0613	0.604775	0.547178	0.886986	-6.4111
MB	Cardiometabolic	0.126448	-0.602942	0.603267	0.548175	0.886986	-6.412
PRTFDC1	Neurology	-0.291946	0.780768	-0.602686	0.54856	0.886986	-6.41235
KIR3DL2	Oncology_II	0.251527	-1.15048	0.602429	0.54873	0.886986	-6.4125
ACP6	Oncology	0.12988	0.905386	0.602021	0.549	0.886986	-6.41275
TREML1	Inflammation_II	-0.219482	3.95081	-0.601635	0.549255	0.886986	-6.41298
IL17A	Inflammation	-0.253813	1.17963	-0.600867	0.549764	0.886986	-6.41343
DCBLD2	Oncology	0.108965	0.15408	0.600649	0.549908	0.886986	-6.41356
DNAJC21	Neurology_II	0.122914	0.290524	0.600425	0.550057	0.886986	-6.4137
AREG	Oncology	-0.224593	-0.0973179	-0.600136	0.550248	0.886986	-6.41387
NFAT5	Inflammation_II	0.223051	0.184512	0.599805	0.550468	0.886986	-6.41406
EIF4G1	Inflammation	-0.222986	2.78638	-0.599668	0.550559	0.886986	-6.41415
PRKAR1A	Cardiometabolic	-0.189459	0.665023	-0.599445	0.550707	0.886986	-6.41428
DNM3	Neurology_II	0.103809	0.686464	0.599338	0.550778	0.886986	-6.41434
CTRL	Neurology_II	-0.172365	-0.495076	-0.599179	0.550883	0.886986	-6.41444
LBP	Cardiometabolic	0.177987	-0.520874	0.597114	0.552253	0.886986	-6.41566
KLK4	Oncology	-0.127439	4.7605	-0.597025	0.552312	0.886986	-6.41571
PRKCQ	Inflammation	-0.0890517	0.380848	-0.596378	0.552742	0.886986	-6.41609
AMY2A	Cardiometabolic	-0.146738	-0.771581	-0.595483	0.553337	0.886986	-6.41662
HLA-A	Neurology_II	0.121923	1.37202	0.595309	0.553453	0.886986	-6.41672
ANG	Cardiometabolic	0.0875677	-0.644542	0.595094	0.553596	0.886986	-6.41685
METAP2	Oncology	0.1716	3.50202	0.595041	0.553631	0.886986	-6.41688
NUDT5	Neurology	0.175208	2.01706	0.594669	0.553878	0.886986	-6.4171
LCAT	Inflammation_II	-0.0573575	-0.0180917	-0.594326	0.554106	0.886986	-6.4173
RBM17	Neurology_II	0.228677	1.7945	0.594322	0.554109	0.886986	-6.41731
PMVK	Neurology	-0.29131	4.24869	-0.593076	0.554938	0.886986	-6.41804
TEK	Oncology	0.0672019	0.348782	0.592708	0.555183	0.886986	-6.41825
DNAJA1	Oncology_II	-0.173891	0.626639	-0.592203	0.555519	0.886986	-6.41855
S100A3	Oncology_II	-0.194827	1.52992	-0.59192	0.555708	0.886986	-6.41872
CSF3	Inflammation	-0.309605	1.41768	-0.591568	0.555943	0.886986	-6.41892
NXPH3	Inflammation_II	-0.12316	0.991199	-0.590386	0.55673	0.886986	-6.41961
XRCC4	Neurology	0.17965	2.10156	0.590368	0.556742	0.886986	-6.41962
VIT	Cardiometabolic_II	-0.101469	-0.677151	-0.590248	0.556822	0.886986	-6.4197
CLEC1B	Neurology	-0.204022	2.55648	-0.589952	0.55702	0.886986	-6.41987
DCTPP1	Cardiometabolic	-0.206035	3.34398	-0.589628	0.557236	0.886986	-6.42006
TOP1	Oncology_II	0.252477	-1.45811	0.589627	0.557236	0.886986	-6.42006
FCGR2A	Cardiometabolic	-0.130049	0.147355	-0.588794	0.557792	0.887063	-6.42054
PSAPL1	Oncology_II	0.116313	-0.123294	0.588614	0.557912	0.887063	-6.42065
LCP1	Cardiometabolic_II	0.132064	1.31685	0.588013	0.558313	0.887063	-6.421
RILPL2	Cardiometabolic_II	0.192204	1.81698	0.587572	0.558608	0.887063	-6.42126
CD74	Neurology	-0.0987251	0.575727	-0.587261	0.558816	0.887063	-6.42144
TP53BP1	Inflammation_II	-0.320284	4.01082	-0.58664	0.559231	0.887235	-6.4218
REG1B	Cardiometabolic	0.189241	-0.18037	0.585392	0.560065	0.887369	-6.42252
CDC123	Oncology_II	-0.258757	0.49343	-0.585178	0.560208	0.887369	-6.42265
RRM2	Oncology	-0.236323	4.84058	-0.584695	0.560531	0.887369	-6.42292
CPQ	Cardiometabolic_II	-0.0928032	0.233624	-0.584524	0.560645	0.887369	-6.42302
B3GAT3	Cardiometabolic_II	0.102479	0.512608	0.583723	0.561182	0.887369	-6.42349
SNU13	Cardiometabolic_II	0.283201	2.06662	0.583569	0.561285	0.887369	-6.42358
CELA3A	Cardiometabolic	-0.155091	-0.763476	-0.583308	0.561459	0.887369	-6.42373
KIR3DL1	Oncology	0.438592	-0.535363	0.582583	0.561945	0.887652	-6.42415
PSTPIP2	Inflammation_II	0.282819	1.66267	0.582064	0.562292	0.887717	-6.42444
DEFA1_DEFA1B	Cardiometabolic	0.233274	-0.220888	0.581144	0.562909	0.888123	-6.42497
YWHAQ	Inflammation_II	0.165964	1.20807	0.580623	0.563258	0.888123	-6.42527
SFRP1	Neurology	0.195353	0.487151	0.580308	0.563469	0.888123	-6.42546
BIN2	Neurology	-0.224806	1.25967	-0.578322	0.564802	0.889294	-6.42659
FCRL2	Inflammation	-0.107504	0.411846	-0.577772	0.565171	0.889294	-6.42691
LAG3	Oncology	-0.159658	1.49474	-0.577764	0.565177	0.889294	-6.42691
EDNRB	Inflammation_II	0.0891078	2.14645	0.577	0.56569	0.889294	-6.42735
IL32	Inflammation	0.160717	0.793265	0.576916	0.565747	0.889294	-6.4274
IGSF8	Cardiometabolic	0.135474	1.16873	0.576027	0.566344	0.889618	-6.42791
TRIM25	Oncology_II	0.217505	3.16995	0.575696	0.566567	0.889618	-6.4281
MVK	Inflammation	0.254375	2.72012	0.574648	0.567272	0.89018	-6.42869
CBX2	Cardiometabolic_II	-0.230847	1.18183	-0.57425	0.567539	0.89018	-6.42892
MDM1	Neurology_II	0.143886	-0.506673	0.572634	0.568628	0.891405	-6.42984
PGA4	Inflammation_II	-0.114287	-0.774814	-0.570441	0.570106	0.893238	-6.43108
SAFB2	Neurology_II	0.235078	2.47702	0.569762	0.570564	0.893473	-6.43146
ARID3A	Neurology_II	-0.121457	0.480256	-0.568751	0.571247	0.893765	-6.43203
TACC3	Oncology	-0.208698	2.20461	-0.568267	0.571573	0.893765	-6.4323
ERP29	Inflammation_II	0.181382	1.82364	0.568115	0.571677	0.893765	-6.43239
CLEC4D	Inflammation	-0.242188	0.13255	-0.567546	0.572061	0.893884	-6.43271
CCDC28A	Neurology_II	0.131748	0.456887	0.567001	0.572429	0.893977	-6.43302
CEP152	Oncology_II	-0.222268	1.96996	-0.565842	0.573213	0.894087	-6.43367
IL6ST	Cardiometabolic	-0.0466242	0.365867	-0.565473	0.573463	0.894087	-6.43387
PRND	Neurology_II	0.159283	0.665852	0.56504	0.573755	0.894087	-6.43412
TRAF3IP2	Cardiometabolic_II	0.215171	0.993804	0.564936	0.573826	0.894087	-6.43417
STOML2	Oncology_II	-0.343446	-1.2919	-0.564441	0.574161	0.894087	-6.43445
TAB2	Oncology_II	0.188755	2.08212	0.563721	0.574648	0.894087	-6.43485
SLC13A1	Oncology_II	-0.166138	-1.26388	-0.563256	0.574963	0.894087	-6.43511
MAPT	Neurology	0.168789	1.03008	0.562938	0.575178	0.894087	-6.43529
RALY	Oncology_II	0.237669	3.00936	0.56266	0.575367	0.894087	-6.43544
MYL3	Cardiometabolic_II	-0.173417	-1.31055	-0.561943	0.575853	0.894087	-6.43584
LIFR	Inflammation	0.0596292	0.67845	0.561447	0.576189	0.894087	-6.43612
PKLR	Inflammation	-0.242118	2.49208	-0.560978	0.576507	0.894087	-6.43638
ENTR1	Cardiometabolic_II	-0.21046	1.12607	-0.560968	0.576514	0.894087	-6.43639
CST7	Inflammation	0.219166	1.50848	0.560248	0.577002	0.894087	-6.43679
F9	Cardiometabolic	0.125235	-0.0557679	0.560061	0.577129	0.894087	-6.43689
SERPINA9	Oncology	0.173845	1.35786	0.558366	0.57828	0.895185	-6.43783
DTX2	Neurology_II	0.237214	0.686071	0.557724	0.578716	0.895185	-6.43818
AMY2B	Cardiometabolic	-0.13562	-0.850256	-0.557652	0.578765	0.895185	-6.43822
NAMPT	Oncology	0.187559	-0.416823	0.556816	0.579333	0.895586	-6.43868
AGER	Inflammation	-0.0743367	0.661998	-0.555718	0.580079	0.896139	-6.43929
VPS28	Oncology_II	0.159061	0.797927	0.55538	0.58031	0.896139	-6.43948
NBL1	Oncology	0.057465	0.25105	0.553963	0.581274	0.896767	-6.44025
C7orf50	Neurology_II	0.219966	1.12274	0.553197	0.581796	0.896767	-6.44067
MANF	Inflammation	-0.239113	2.47683	-0.552973	0.581948	0.896767	-6.4408
ZBTB17	Cardiometabolic	0.205307	3.22092	0.55277	0.582087	0.896767	-6.44091
CDON	Inflammation	-0.114618	0.341237	-0.552509	0.582264	0.896767	-6.44105
SNX15	Inflammation_II	-0.199907	1.57607	-0.548906	0.584722	0.899663	-6.44302
SFRP4	Inflammation_II	0.0834539	0.57997	0.548842	0.584766	0.899663	-6.44305
GET3	Cardiometabolic_II	0.138033	0.19313	0.547977	0.585357	0.900095	-6.44352
TBC1D23	Oncology	-0.195367	2.10353	-0.546976	0.58604	0.900668	-6.44406
SRP14	Oncology	0.19171	1.63543	0.546511	0.586358	0.900679	-6.44432
ST13	Inflammation_II	-0.232927	2.53119	-0.545569	0.587003	0.901183	-6.44483
TNFRSF12A	Oncology	-0.0795565	-0.31235	-0.544996	0.587395	0.901183	-6.44514
PRR5	Inflammation_II	0.160327	2.13011	0.544667	0.58762	0.901183	-6.44531
ADAM23	Inflammation	-0.0891648	-0.0743274	-0.542933	0.588807	0.902526	-6.44625
VAMP8	Inflammation_II	-0.195694	3.0402	-0.542019	0.589434	0.903008	-6.44674
SCRIB	Inflammation_II	0.181952	2.1494	0.539695	0.591028	0.904356	-6.44798
ADAMTS13	Cardiometabolic	-0.0651283	0.94019	-0.538913	0.591564	0.904356	-6.4484
NAGK	Cardiometabolic_II	-0.163777	1.97976	-0.538636	0.591754	0.904356	-6.44855
LGALS7_LGALS7B	Oncology	-0.11412	0.632569	-0.537011	0.59287	0.904356	-6.44942
RAD51	Oncology_II	0.270523	3.8658	0.536982	0.592891	0.904356	-6.44943
RAB11FIP3	Cardiometabolic_II	0.21148	1.4773	0.536821	0.593001	0.904356	-6.44952
MOCS2	Inflammation_II	0.123015	1.08245	0.536802	0.593014	0.904356	-6.44953
CRIP2	Neurology	0.0999034	2.43867	0.534412	0.594658	0.904356	-6.4508
CTSL	Cardiometabolic	-0.11279	0.906735	-0.534078	0.594888	0.904356	-6.45097
GPHA2	Oncology_II	-0.0911324	0.429811	-0.533823	0.595063	0.904356	-6.45111
DKK3	Cardiometabolic	-0.0685583	0.291798	-0.53306	0.595589	0.904356	-6.45151
CD14	Cardiometabolic	0.092653	0.852249	0.532484	0.595986	0.904356	-6.45182
GZMH	Cardiometabolic	0.198954	0.970883	0.531511	0.596656	0.904356	-6.45233
PDIA2	Oncology_II	0.167319	0.493971	0.53138	0.596746	0.904356	-6.4524
NAGA	Inflammation_II	-0.104924	1.11607	-0.531291	0.596808	0.904356	-6.45244
EIF5	Cardiometabolic_II	0.180084	1.38309	0.530829	0.597127	0.904356	-6.45269
TNFRSF17	Inflammation_II	0.0734231	-0.165621	0.530059	0.597658	0.904356	-6.45309
TUBB3	Neurology_II	0.132805	1.50324	0.530015	0.597688	0.904356	-6.45311
VNN1	Inflammation_II	0.142264	0.120213	0.529602	0.597973	0.904356	-6.45333
ART5	Neurology_II	-0.141189	0.249599	-0.528771	0.598547	0.904356	-6.45377
CHAC2	Oncology	-0.179421	1.81889	-0.528623	0.598649	0.904356	-6.45385
NECTIN4	Oncology	0.0824074	0.0221369	0.528443	0.598773	0.904356	-6.45394
NDUFB7	Oncology_II	-0.0826365	0.575604	-0.528421	0.598788	0.904356	-6.45395
ANXA10	Neurology	0.326392	0.728051	0.528245	0.598909	0.904356	-6.45404
GGCT	Cardiometabolic_II	-0.164966	1.56432	-0.526783	0.59992	0.904356	-6.45481
GUSB	Cardiometabolic	0.0903309	0.460092	0.526707	0.599972	0.904356	-6.45485
CDH22	Oncology_II	0.0812069	0.626855	0.526267	0.600276	0.904356	-6.45508
VMO1	Oncology	-0.173368	-0.0875107	-0.526216	0.600311	0.904356	-6.4551
SUSD5	Inflammation_II	-0.0742653	0.12225	-0.526173	0.600341	0.904356	-6.45513
MRPL52	Oncology_II	-0.0524404	-0.237762	-0.526167	0.600346	0.904356	-6.45513
LCN15	Neurology_II	0.142665	-0.111815	0.525627	0.600719	0.904356	-6.45541
EVI5	Inflammation_II	0.190288	2.05559	0.525167	0.601036	0.904356	-6.45565
CALCOCO2	Cardiometabolic_II	0.194608	2.70958	0.524301	0.601636	0.904356	-6.4561
PPME1	Oncology	-0.257552	2.51919	-0.522838	0.602649	0.904356	-6.45686
PVR	Neurology	0.0968607	1.1244	0.522459	0.602911	0.904356	-6.45706
SUSD2	Neurology	0.0644641	-0.64755	0.521786	0.603377	0.904356	-6.4574
FGF9	Oncology_II	-0.117348	0.0864179	-0.521508	0.60357	0.904356	-6.45755
SSC4D	Cardiometabolic	-0.1994	1.33363	-0.521388	0.603653	0.904356	-6.45761
LIF	Neurology	0.172936	2.02713	0.520881	0.604005	0.904356	-6.45787
ICAM4	Inflammation	-0.112022	-0.870249	-0.52079	0.604067	0.904356	-6.45792
NPTN	Oncology	0.152487	1.25364	0.520212	0.604469	0.904356	-6.45822
PARK7	Neurology	-0.168279	2.11204	-0.5201	0.604546	0.904356	-6.45827
C2CD2L	Neurology	0.139583	0.81324	0.519612	0.604884	0.904356	-6.45853
TSPAN7	Neurology_II	0.275217	1.52361	0.518571	0.605607	0.904356	-6.45906
RANGAP1	Oncology	0.0831216	0.0726679	0.518499	0.605657	0.904356	-6.4591
HIP1	Cardiometabolic_II	0.0962455	0.117998	0.517943	0.606043	0.904356	-6.45938
CASP3	Cardiometabolic	0.184876	2.46352	0.51787	0.606093	0.904356	-6.45942
MTSS1	Oncology_II	0.218136	2.12384	0.517226	0.606541	0.904356	-6.45975
IMPACT	Neurology_II	0.186767	2.37991	0.517036	0.606673	0.904356	-6.45985
SIL1	Cardiometabolic_II	0.0741327	0.155887	0.516619	0.606963	0.904356	-6.46006
LILRA5	Cardiometabolic	-0.125335	-0.47739	-0.516493	0.60705	0.904356	-6.46013
ADCYAP1R1	Oncology	0.0755909	-0.341211	0.515458	0.607769	0.904356	-6.46066
VEGFB	Inflammation_II	-0.0623916	0.75766	-0.515068	0.60804	0.904356	-6.46086
ACYP1	Inflammation_II	-0.210752	2.34283	-0.514567	0.608389	0.904356	-6.46111
PIKFYVE	Inflammation_II	0.16009	2.04998	0.514513	0.608426	0.904356	-6.46114
ATOX1	Oncology	0.147828	2.19248	0.513677	0.609008	0.904356	-6.46157
AFP	Neurology	0.15848	-0.342687	0.513563	0.609087	0.904356	-6.46162
MDH1	Inflammation_II	-0.0489187	0.263948	-0.513538	0.609105	0.904356	-6.46164
CA2	Neurology	-0.312498	2.61899	-0.513288	0.609278	0.904356	-6.46176
HGF	Inflammation	0.134575	1.30327	0.513271	0.609291	0.904356	-6.46177
CGREF1	Cardiometabolic	0.0782011	0.729914	0.512068	0.610128	0.904356	-6.46238
FGL1	Inflammation_II	-0.216742	-0.621149	-0.511641	0.610425	0.904356	-6.4626
DBN1	Inflammation_II	0.124485	0.888242	0.511617	0.610442	0.904356	-6.46261
CASQ2	Cardiometabolic_II	0.179663	0.435365	0.51154	0.610496	0.904356	-6.46265
STAT5B	Oncology	0.343846	2.81562	0.510912	0.610933	0.904356	-6.46297
KRT5	Neurology	0.10453	0.218012	0.510704	0.611078	0.904356	-6.46308
FUCA1	Cardiometabolic	-0.152671	-0.629207	-0.510488	0.611229	0.904356	-6.46318
LY96	Neurology	0.062035	-0.458525	0.509915	0.611628	0.904485	-6.46347
CASP2	Inflammation	-0.183479	1.23255	-0.508666	0.612499	0.905117	-6.4641
BTNL10	Oncology_II	-0.115595	0.735749	-0.508407	0.61268	0.905117	-6.46424
NPHS2	Inflammation_II	0.191448	-0.348142	0.505645	0.614609	0.906656	-6.46562
DOCK9	Neurology_II	0.179802	-0.791211	0.505357	0.61481	0.906656	-6.46577
BAMBI	Oncology	0.0908888	1.37254	0.5052	0.61492	0.906656	-6.46585
ADA2	Cardiometabolic	0.0971724	0.754298	0.505122	0.614974	0.906656	-6.46589
IFT20	Neurology_II	0.183149	1.38843	0.503258	0.616277	0.90793	-6.46682
EDAR	Inflammation	-0.162436	1.32163	-0.502796	0.616601	0.90793	-6.46705
SNED1	Cardiometabolic_II	-0.0981861	-0.706364	-0.502542	0.616778	0.90793	-6.46717
PTPRH	Oncology_II	0.123441	0.692926	0.499579	0.618853	0.910522	-6.46865
SLIT2	Neurology	0.120932	0.201214	0.49912	0.619175	0.910533	-6.46887
UPB1	Cardiometabolic_II	-0.346878	-1.08763	-0.498273	0.619769	0.910944	-6.46929
RPS10	Cardiometabolic_II	-0.127524	0.840313	-0.497521	0.620297	0.910989	-6.46966
ESAM	Cardiometabolic	-0.0660167	0.622662	-0.497333	0.620429	0.910989	-6.46976
PBXIP1	Oncology_II	0.0735237	-0.128605	0.495645	0.621614	0.912209	-6.47059
COLEC12	Inflammation	0.051294	0.504246	0.495252	0.621889	0.912209	-6.47078
CASP9	Inflammation_II	-0.22694	2.9712	-0.493354	0.623223	0.913141	-6.47171
TET2	Oncology_II	0.207873	-0.591876	0.493296	0.623264	0.913141	-6.47174
RNASET2	Cardiometabolic	-0.0603445	0.997813	-0.492564	0.623778	0.913141	-6.4721
TOMM20	Cardiometabolic_II	0.127353	1.28482	0.492554	0.623785	0.913141	-6.4721
SEL1L	Cardiometabolic_II	-0.0670191	0.704379	-0.492015	0.624165	0.913235	-6.47236
ST6GAL1	Cardiometabolic	-0.0911327	-0.0029119	-0.491321	0.624654	0.913292	-6.4727
TRIM26	Oncology_II	0.172868	0.368718	0.491064	0.624834	0.913292	-6.47283
NAP1L4	Oncology_II	-0.169225	2.742	-0.490482	0.625244	0.91343	-6.47311
TPSAB1	Inflammation	-0.113311	-0.281419	-0.490023	0.625567	0.913441	-6.47333
C9orf40	Oncology_II	-0.293962	3.57345	-0.489328	0.626056	0.913695	-6.47367
TNFSF12	Inflammation	-0.0726911	1.04678	-0.488392	0.626716	0.914198	-6.47413
SNAP23	Cardiometabolic	-0.208274	1.70768	-0.486271	0.628212	0.915919	-6.47515
SSB	Neurology	-0.195224	1.12801	-0.485146	0.629006	0.916614	-6.47569
GLB1	Neurology	-0.0869347	0.703536	-0.483204	0.630377	0.917055	-6.47662
SERPINA7	Inflammation_II	-0.0492828	0.554183	-0.482704	0.63073	0.917055	-6.47686
ENTPD6	Cardiometabolic	-0.0593763	0.972649	-0.482323	0.630999	0.917055	-6.47705
MDGA1	Neurology	-0.139936	1.06086	-0.482305	0.631013	0.917055	-6.47706
ITGB5	Oncology	-0.0427888	-1.16792	-0.482101	0.631157	0.917055	-6.47715
PLAT	Cardiometabolic	-0.12365	1.50692	-0.481643	0.631481	0.917055	-6.47737
FRMD4B	Cardiometabolic_II	-0.164479	1.55751	-0.481085	0.631875	0.917055	-6.47764
TYMP	Cardiometabolic	0.136111	0.725163	0.47965	0.63289	0.917055	-6.47832
MFAP5	Cardiometabolic	-0.0689878	-1.70238	-0.479258	0.633168	0.917055	-6.47851
CDAN1	Neurology_II	0.0532091	0.256465	0.479074	0.633298	0.917055	-6.4786
YOD1	Cardiometabolic_II	-0.278651	2.32479	-0.478602	0.633632	0.917055	-6.47882
DFFA	Inflammation	0.194971	4.23453	0.478471	0.633725	0.917055	-6.47888
PDLIM7	Inflammation	-0.2625	2.05395	-0.478466	0.633729	0.917055	-6.47888
FAM3C	Cardiometabolic	0.0539312	0.49313	0.477739	0.634244	0.917055	-6.47923
SLAMF7	Inflammation	-0.11389	-0.686236	-0.477592	0.634348	0.917055	-6.4793
SUGP1	Oncology_II	0.198159	-0.83882	0.477242	0.634596	0.917055	-6.47946
VSIG2	Oncology_II	-0.105974	-0.621812	-0.476669	0.635002	0.917055	-6.47973
PDE5A	Inflammation_II	0.163222	0.046575	0.476663	0.635006	0.917055	-6.47974
STXBP3	Oncology	0.128635	2.01904	0.476156	0.635366	0.917118	-6.47998
CPM	Neurology	0.0815764	0.0976488	0.47426	0.636711	0.918237	-6.48087
PRR4	Inflammation_II	-0.0988417	0.177577	-0.474168	0.636776	0.918237	-6.48091
STIP1	Neurology	-0.145792	1.54411	-0.473226	0.637444	0.918577	-6.48136
GLT8D2	Neurology	0.163138	-0.682921	0.472154	0.638206	0.918577	-6.48186
DTNB	Oncology_II	-0.111549	1.22688	-0.471646	0.638567	0.918577	-6.4821
HS1BP3	Cardiometabolic_II	0.158652	0.326277	0.471465	0.638695	0.918577	-6.48218
TSPAN15	Cardiometabolic_II	0.132529	0.418861	0.471371	0.638763	0.918577	-6.48223
GPR101	Neurology_II	0.183308	-1.39043	0.471158	0.638914	0.918577	-6.48233
FGF12	Inflammation_II	0.122834	-0.52999	0.47037	0.639474	0.918927	-6.48269
NUDT10	Cardiometabolic_II	-0.122815	0.784431	-0.469877	0.639824	0.918974	-6.48292
ENSA	Oncology_II	-0.153073	0.451454	-0.467202	0.641728	0.920246	-6.48417
ERN1	Oncology_II	-0.0636212	-0.0999464	-0.466653	0.642119	0.920246	-6.48442
SYTL4	Cardiometabolic_II	-0.105182	0.9963	-0.466625	0.642139	0.920246	-6.48443
MANSC4	Cardiometabolic_II	0.116775	-0.486145	0.465715	0.642787	0.920246	-6.48485
MYOM1	Neurology_II	-0.107038	-0.789298	-0.465437	0.642985	0.920246	-6.48498
CETN3	Oncology_II	-0.168165	2.15894	-0.464148	0.643904	0.920246	-6.48558
TMED10	Cardiometabolic_II	-0.154381	-0.323557	-0.462946	0.644761	0.920246	-6.48613
PPP1CC	Oncology_II	0.131719	2.3963	0.462871	0.644815	0.920246	-6.48616
TSPAN8	Oncology_II	0.1596	-1.82344	0.462734	0.644912	0.920246	-6.48623
CDK5RAP3	Neurology_II	0.173046	1.23443	0.462529	0.645059	0.920246	-6.48632
CHP1	Neurology_II	0.341413	0.948654	0.462465	0.645105	0.920246	-6.48635
PDCD1LG2	Oncology	-0.05912	-0.105074	-0.462408	0.645145	0.920246	-6.48638
SIGLEC9	Oncology	0.0620558	0.292483	0.461993	0.645442	0.920246	-6.48657
TSPAN1	Cardiometabolic	-0.0771532	0.213515	-0.46183	0.645558	0.920246	-6.48664
CSH1	Inflammation_II	-0.120915	-0.15897	-0.461368	0.645887	0.920246	-6.48685
SMAD2	Oncology_II	0.207783	2.02178	0.460818	0.64628	0.920246	-6.4871
DDX25	Neurology_II	-0.158403	1.02062	-0.460743	0.646334	0.920246	-6.48714
CRYGD	Neurology_II	-0.172418	2.69218	-0.460522	0.646492	0.920246	-6.48724
DARS1	Neurology	-0.156745	2.01529	-0.460072	0.646813	0.920246	-6.48745
INSL3	Neurology_II	0.164411	-2.52452	0.459111	0.6475	0.920246	-6.48788
PTPRS	Cardiometabolic	0.0785193	0.567514	0.459054	0.64754	0.920246	-6.48791
KLB	Neurology	0.127684	-0.489773	0.458456	0.647968	0.920246	-6.48818
IL25	Oncology_II	0.225163	-0.44706	0.458117	0.64821	0.920246	-6.48834
ENDOU	Oncology_II	0.085191	-0.364238	0.457699	0.648509	0.920246	-6.48853
CPA2	Neurology	-0.136535	-0.36208	-0.457501	0.648651	0.920246	-6.48862
CDH2	Cardiometabolic	0.0723818	1.35485	0.456974	0.649028	0.92033	-6.48885
FEN1	Oncology	0.197582	0.598075	0.455445	0.650122	0.921109	-6.48955
EXOSC10	Cardiometabolic_II	0.146608	1.8074	0.454278	0.650958	0.921109	-6.49007
SCARF1	Cardiometabolic	0.079866	1.75556	0.45425	0.650978	0.921109	-6.49009
ITPRIP	Neurology_II	-0.0604242	0.141456	-0.453661	0.6514	0.921109	-6.49035
IFNG	Inflammation	-0.24158	0.561136	-0.453037	0.651847	0.921109	-6.49063
CD28	Oncology	0.107938	1.98747	0.452947	0.651912	0.921109	-6.49067
PPCDC	Neurology	-0.138383	2.27206	-0.452897	0.651948	0.921109	-6.49069
GIMAP8	Oncology_II	0.147764	1.91319	0.44957	0.654334	0.921109	-6.49218
KIR2DL3	Oncology	0.141557	1.09158	0.449491	0.654391	0.921109	-6.49222
TSC1	Inflammation_II	0.196662	-0.110771	0.449395	0.65446	0.921109	-6.49226
AZI2	Neurology_II	0.151911	1.03613	0.449158	0.65463	0.921109	-6.49237
SCN3A	Neurology_II	-0.129818	-0.25594	-0.448478	0.655119	0.921109	-6.49267
CEBPB	Cardiometabolic	0.135316	0.952889	0.44844	0.655145	0.921109	-6.49269
RLN1	Neurology_II	0.127541	-4.25286	0.447909	0.655527	0.921109	-6.49292
TADA3	Oncology_II	0.129317	1.0347	0.447757	0.655636	0.921109	-6.49299
PPT1	Neurology_II	-0.103666	-0.862026	-0.446558	0.656498	0.921109	-6.49352
ANKMY2	Inflammation_II	0.172877	2.18769	0.446191	0.656762	0.921109	-6.49369
ADD1	Inflammation_II	0.172567	2.77023	0.445988	0.656908	0.921109	-6.49377
TINAGL1	Cardiometabolic	-0.0560218	0.860175	-0.445965	0.656925	0.921109	-6.49379
TNF	Neurology	0.145302	2.5304	0.445044	0.657587	0.921109	-6.49419
APOF	Inflammation_II	0.0548932	0.590013	0.445035	0.657593	0.921109	-6.4942
ICAM2	Cardiometabolic	0.0702362	1.26076	0.444916	0.657679	0.921109	-6.49425
BRAP	Oncology_II	0.182363	1.7949	0.444913	0.657681	0.921109	-6.49425
IL1A	Inflammation	-0.174935	0.222975	-0.444593	0.657911	0.921109	-6.49439
CD38	Oncology	0.108001	1.87559	0.44211	0.659699	0.921109	-6.49548
EDDM3B	Oncology_II	0.0888558	-0.967107	0.442068	0.659729	0.921109	-6.4955
IGHMBP2	Cardiometabolic_II	0.151245	3.12809	0.441888	0.659859	0.921109	-6.49558
CD5	Oncology	0.0860438	1.31094	0.441623	0.66005	0.921109	-6.4957
NPY	Oncology	0.105467	2.9166	0.441248	0.66032	0.921109	-6.49586
IL18R1	Inflammation	0.0762728	0.43081	0.441008	0.660493	0.921109	-6.49597
SCGB2A2	Cardiometabolic_II	0.121996	0.117508	0.440945	0.660538	0.921109	-6.49599
CPA1	Cardiometabolic	0.136416	-0.602502	0.44053	0.660837	0.921109	-6.49618
MTUS1	Oncology_II	0.149414	0.906738	0.440171	0.661096	0.921109	-6.49633
DNAJC6	Cardiometabolic_II	0.190324	2.62254	0.440102	0.661146	0.921109	-6.49636
HCG22	Cardiometabolic_II	0.181179	-0.462333	0.439839	0.661336	0.921109	-6.49648
PTN	Cardiometabolic	0.270004	1.70435	0.439716	0.661424	0.921109	-6.49653
ELOB	Cardiometabolic_II	0.111344	1.40777	0.43842	0.662359	0.921109	-6.4971
GMPR	Inflammation	-0.184261	2.01779	-0.438216	0.662506	0.921109	-6.49718
AXIN1	Inflammation	0.14133	2.22684	0.438188	0.662526	0.921109	-6.4972
C5	Inflammation_II	0.0396067	-0.438049	0.438136	0.662564	0.921109	-6.49722
NEXN	Inflammation_II	0.0736395	0.583781	0.437518	0.66301	0.921109	-6.49749
LILRA4	Cardiometabolic_II	0.130246	-0.63222	0.437264	0.663193	0.921109	-6.4976
CALCB	Neurology_II	0.0665016	0.632471	0.437116	0.6633	0.921109	-6.49766
MAP1LC3A	Neurology_II	0.0639529	0.401068	0.436322	0.663873	0.921109	-6.49801
CCT5	Oncology	0.0912496	0.883687	0.435935	0.664153	0.921109	-6.49817
SOX2	Neurology_II	-0.157064	0.823835	-0.435865	0.664203	0.921109	-6.4982
CSPG5	Neurology_II	0.0814731	3.44965	0.434988	0.664837	0.921547	-6.49858
COL4A4	Oncology_II	-0.130766	0.747471	-0.434283	0.665346	0.921811	-6.49889
PCNA	Oncology_II	0.136854	0.812886	0.433267	0.666081	0.922111	-6.49932
GDF2	Cardiometabolic	-0.0685494	-1.36993	-0.432472	0.666656	0.922111	-6.49967
ACADSB	Cardiometabolic_II	-0.165167	1.38523	-0.43132	0.66749	0.922111	-6.50016
PRCP	Cardiometabolic	0.0539183	0.730482	0.431163	0.667603	0.922111	-6.50023
SNCA	Inflammation_II	-0.33441	2.44826	-0.431065	0.667674	0.922111	-6.50027
EVI2B	Oncology_II	0.115947	0.880775	0.431054	0.667682	0.922111	-6.50027
CA1	Cardiometabolic	-0.223324	2.14923	-0.430616	0.667999	0.922111	-6.50046
SCG3	Inflammation	-0.0623747	1.9982	-0.429997	0.668447	0.922111	-6.50072
TNFSF14	Neurology	-0.113558	2.51711	-0.429969	0.668467	0.922111	-6.50074
CD276	Inflammation	0.0669442	0.878535	0.429585	0.668746	0.922111	-6.5009
KHK	Cardiometabolic_II	-0.145666	2.95354	-0.429145	0.669064	0.922111	-6.50109
ERBB3	Inflammation	0.0371713	0.252526	0.427493	0.670262	0.923323	-6.50179
ECM1	Inflammation_II	-0.0791227	-0.518031	-0.426909	0.670685	0.923467	-6.50204
CA9	Oncology	-0.0866707	-0.245475	-0.426217	0.671186	0.923718	-6.50233
NEDD4L	Inflammation_II	0.0995058	1.97455	0.425336	0.671826	0.923743	-6.5027
MOG	Oncology	0.0656301	1.16597	0.424912	0.672134	0.923743	-6.50288
CORO6	Neurology_II	0.0501193	-0.0505083	0.424874	0.672161	0.923743	-6.5029
TIMM10	Cardiometabolic_II	0.0717242	0.374451	0.423043	0.67349	0.923765	-6.50367
CSRP3	Cardiometabolic_II	0.203641	0.812913	0.423034	0.673497	0.923765	-6.50367
UHRF2	Cardiometabolic_II	-0.16385	1.03179	-0.422685	0.673751	0.923765	-6.50382
CNPY4	Oncology	0.101004	1.19534	0.422473	0.673904	0.923765	-6.50391
CLSTN3	Neurology_II	0.0933931	2.60252	0.422299	0.674031	0.923765	-6.50398
WARS1	Neurology	0.091298	2.26584	0.422218	0.67409	0.923765	-6.50401
PLSCR3	Neurology_II	-0.118616	2.01029	-0.421133	0.674879	0.924143	-6.50447
RARRES2	Cardiometabolic	-0.0715713	-0.526006	-0.42096	0.675004	0.924143	-6.50454
AK1	Cardiometabolic	-0.217385	1.72176	-0.419641	0.675963	0.924211	-6.50509
PVALB	Oncology	-0.142098	1.95418	-0.419619	0.675979	0.924211	-6.5051
HARS1	Neurology	0.104451	0.704185	0.419575	0.676011	0.924211	-6.50512
PSME2	Neurology	-0.100099	1.93581	-0.418638	0.676693	0.924434	-6.50551
RALB	Inflammation_II	-0.1464	2.07477	-0.418474	0.676812	0.924434	-6.50558
SLC39A14	Neurology	0.0784443	1.56981	0.417402	0.677592	0.924943	-6.50602
PEBP1	Neurology	-0.147896	1.70139	-0.417018	0.677872	0.924943	-6.50618
F11R	Neurology	0.0794509	0.95782	0.416273	0.678415	0.924943	-6.50649
PON3	Inflammation	-0.0607471	0.286345	-0.416101	0.67854	0.924943	-6.50656
RFC4	Oncology_II	0.123986	1.29367	0.414775	0.679506	0.924943	-6.50711
PPP1R14A	Neurology_II	0.182488	2.16939	0.414173	0.679945	0.924943	-6.50735
MZT1	Oncology	-0.123879	1.39251	-0.413979	0.680086	0.924943	-6.50743
PLPBP	Cardiometabolic	0.162854	2.2814	0.413842	0.680186	0.924943	-6.50749
SCG2	Oncology	0.0555885	1.44181	0.413502	0.680434	0.924943	-6.50763
PLA2G2A	Cardiometabolic	-0.185008	0.774365	-0.413203	0.680652	0.924943	-6.50775
CYB5R2	Oncology_II	0.0963239	0.757365	0.413143	0.680696	0.924943	-6.50778
FNTA	Oncology_II	0.13031	1.77757	0.411928	0.681583	0.924991	-6.50827
ADGRD1	Inflammation_II	-0.0687945	0.359683	-0.411861	0.681632	0.924991	-6.5083
HEPACAM2	Neurology_II	-0.0925298	-0.722718	-0.411117	0.682175	0.924991	-6.5086
BCAN	Neurology	-0.0455473	1.55131	-0.41021	0.682837	0.924991	-6.50897
BAX	Neurology	0.174259	2.25212	0.409947	0.683029	0.924991	-6.50908
PDIA4	Cardiometabolic_II	0.0872539	1.28283	0.409837	0.683109	0.924991	-6.50913
RARRES1	Oncology	-0.0813759	-0.344342	-0.408885	0.683805	0.924991	-6.50951
DECR1	Inflammation	0.137225	2.2607	0.408439	0.68413	0.924991	-6.50969
IL5RA	Inflammation	-0.103743	-1.49105	-0.407686	0.684681	0.924991	-6.51
SAP18	Oncology_II	-0.173102	0.913485	-0.407666	0.684696	0.924991	-6.51001
LILRB2	Cardiometabolic	-0.0931903	1.30699	-0.407209	0.685029	0.924991	-6.51019
EREG	Neurology	-0.151586	1.40038	-0.407057	0.685141	0.924991	-6.51025
ATG4A	Oncology	-0.197619	2.12935	-0.406796	0.685332	0.924991	-6.51036
OPTC	Oncology	0.0738132	0.52761	0.40657	0.685497	0.924991	-6.51045
LAT	Inflammation	-0.118282	2.3091	-0.406141	0.68581	0.924991	-6.51062
INPP1	Oncology	-0.117757	-1.81178	-0.4061	0.685841	0.924991	-6.51064
PAMR1	Neurology	-0.0534998	-0.161287	-0.405558	0.686238	0.925096	-6.51086
EPHA10	Neurology	0.126148	-0.529155	0.404871	0.68674	0.925343	-6.51113
ACSL1	Cardiometabolic_II	-0.0853667	0.457129	-0.404115	0.687294	0.925658	-6.51144
TIA1	Cardiometabolic	0.221805	2.57255	0.402683	0.688342	0.926113	-6.51201
EPPK1	Cardiometabolic_II	-0.1375	0.885148	-0.402056	0.688801	0.926113	-6.51226
TRAF3	Inflammation_II	-0.115508	1.68026	-0.401921	0.6889	0.926113	-6.51232
PPIF	Cardiometabolic_II	0.115254	0.016425	0.401907	0.68891	0.926113	-6.51232
GPR158	Neurology_II	0.0837141	3.50063	0.40093	0.689627	0.926201	-6.51271
SPINK8	Cardiometabolic_II	0.0621037	0.241604	0.400642	0.689838	0.926201	-6.51282
FRZB	Neurology	0.0745795	0.567127	0.40051	0.689935	0.926201	-6.51288
UNG	Oncology_II	0.143547	2.40093	0.398134	0.691678	0.927449	-6.51382
CST6	Cardiometabolic	0.0631308	0.167393	0.398043	0.691744	0.927449	-6.51386
FBP1	Cardiometabolic	0.120897	-4.1177	0.397808	0.691917	0.927449	-6.51395
LYVE1	Inflammation_II	-0.0605446	0.303036	-0.397263	0.692317	0.927449	-6.51416
ACRV1	Inflammation_II	-0.100996	-0.498493	-0.397061	0.692465	0.927449	-6.51424
CPOX	Inflammation_II	-0.0652623	0.445806	-0.39473	0.694177	0.92858	-6.51516
CPVL	Oncology	-0.0585104	0.377504	-0.394242	0.694536	0.92858	-6.51535
NUDC	Inflammation	0.114882	1.30132	0.393236	0.695275	0.92858	-6.51574
COPB2	Cardiometabolic_II	0.0968703	1.10097	0.392973	0.695469	0.92858	-6.51585
AHNAK2	Cardiometabolic_II	-0.0488213	0.370415	-0.392446	0.695857	0.92858	-6.51605
SPRED2	Inflammation_II	0.0579749	0.551358	0.391826	0.696312	0.92858	-6.51629
S100A4	Oncology	-0.125578	1.34855	-0.391435	0.696601	0.92858	-6.51644
CASP10	Neurology	0.150041	2.22806	0.391391	0.696632	0.92858	-6.51646
PIBF1	Neurology_II	0.181351	1.65294	0.390875	0.697013	0.92858	-6.51666
CD300LG	Neurology	0.0472868	-0.297638	0.389759	0.697834	0.92858	-6.51709
GSTM4	Cardiometabolic_II	-0.117735	-2.29648	-0.389564	0.697978	0.92858	-6.51717
SLC4A1	Cardiometabolic_II	0.132437	1.71756	0.389303	0.69817	0.92858	-6.51727
PRG3	Cardiometabolic_II	-0.136116	-1.28275	-0.389198	0.698247	0.92858	-6.51731
F10	Inflammation_II	-0.0403785	0.0838524	-0.38863	0.698666	0.92858	-6.51753
PCDH1	Inflammation	-0.0232849	0.248633	-0.388251	0.698945	0.92858	-6.51768
KLK12	Oncology	-0.122921	-1.42168	-0.387999	0.69913	0.92858	-6.51777
CLTA	Cardiometabolic	0.104093	1.41688	0.386994	0.699871	0.92858	-6.51816
DCN	Cardiometabolic	0.0334041	0.213177	0.386731	0.700065	0.92858	-6.51826
LECT2	Cardiometabolic_II	0.138197	-4.72981	0.385676	0.700843	0.92858	-6.51867
TCL1A	Neurology	0.13345	4.3247	0.385127	0.701248	0.92858	-6.51888
COL15A1	Cardiometabolic_II	0.0484085	0.061031	0.384932	0.701392	0.92858	-6.51895
AP3B1	Oncology_II	-0.136585	1.94929	-0.383929	0.702132	0.92858	-6.51933
PDCD5	Neurology	0.160199	1.45767	0.383795	0.70223	0.92858	-6.51938
DGKA	Inflammation_II	-0.112068	1.27859	-0.383626	0.702355	0.92858	-6.51945
SPINK6	Oncology	0.0645393	-0.262726	0.383587	0.702384	0.92858	-6.51946
ACTA2	Cardiometabolic	-0.113618	0.543924	-0.38358	0.702389	0.92858	-6.51947
IL1RN	Inflammation	0.105075	0.538452	0.383542	0.702417	0.92858	-6.51948
SCPEP1	Cardiometabolic_II	-0.0779743	2.069	-0.383201	0.702669	0.92858	-6.51961
TNIP1	Neurology_II	0.13133	1.03895	0.383102	0.702742	0.92858	-6.51965
PTGDS	Cardiometabolic	0.0572015	0.628826	0.382854	0.702926	0.92858	-6.51974
HGS	Oncology	0.141384	1.83307	0.379022	0.705757	0.93152	-6.52119
CA14	Oncology	0.0569672	-0.22796	0.378766	0.705946	0.93152	-6.52129
HPCAL1	Inflammation	-0.0997491	2.47575	-0.378536	0.706116	0.93152	-6.52138
YES1	Oncology	-0.116453	2.71531	-0.376716	0.707462	0.931971	-6.52206
MESD	Neurology	-0.1065	1.16583	-0.37532	0.708496	0.931971	-6.52258
ACAA1	Oncology	0.210075	-0.0214964	0.375152	0.70862	0.931971	-6.52264
IL17C	Inflammation	0.110126	1.18672	0.374538	0.709075	0.931971	-6.52287
USP47	Cardiometabolic_II	0.124329	-0.860323	0.374343	0.70922	0.931971	-6.52294
IL1RAP	Neurology	-0.0430355	0.83107	-0.374003	0.709471	0.931971	-6.52307
ARID4B	Neurology	0.153246	1.22548	0.373981	0.709488	0.931971	-6.52308
CPPED1	Neurology	-0.133395	2.14622	-0.373093	0.710145	0.931971	-6.52341
SSH3	Oncology_II	0.0457853	0.850768	0.373015	0.710204	0.931971	-6.52343
CHCHD10	Neurology_II	0.0931363	0.991326	0.371397	0.711403	0.931971	-6.52403
HAO1	Oncology	0.246842	-0.439664	0.370907	0.711766	0.931971	-6.52421
TACSTD2	Oncology	-0.0438103	0.33146	-0.370685	0.711931	0.931971	-6.5243
AMDHD2	Cardiometabolic_II	0.0366718	0.658568	0.370274	0.712236	0.931971	-6.52445
GALNT2	Oncology	0.0515892	0.817958	0.369791	0.712594	0.931971	-6.52462
SLAMF6	Oncology	0.106813	2.05898	0.368933	0.713231	0.931971	-6.52494
M6PR	Cardiometabolic_II	0.0616809	0.672957	0.368612	0.71347	0.931971	-6.52506
PRL	Neurology	-0.109423	1.86304	-0.366645	0.71493	0.931971	-6.52577
IL5	Inflammation	-0.197486	-1.73915	-0.366398	0.715114	0.931971	-6.52586
COL2A1	Cardiometabolic_II	-0.0854002	5.38407	-0.366203	0.715258	0.931971	-6.52593
TGFB1	Inflammation	0.054401	1.29153	0.366145	0.715302	0.931971	-6.52596
HNRNPK	Cardiometabolic	0.220789	3.14121	0.365879	0.715499	0.931971	-6.52605
ATXN2L	Neurology_II	0.0794902	1.08664	0.365635	0.71568	0.931971	-6.52614
STX16	Oncology	-0.12446	1.81781	-0.365501	0.71578	0.931971	-6.52619
REPS1	Inflammation_II	0.155811	2.97061	0.364997	0.716155	0.931971	-6.52637
BLVRB	Neurology	-0.154423	1.4078	-0.363776	0.717063	0.931971	-6.52681
DTYMK	Cardiometabolic_II	-0.175477	2.93829	-0.363681	0.717133	0.931971	-6.52685
SYNGAP1	Neurology_II	0.109763	-0.453119	0.363377	0.717359	0.931971	-6.52696
SCGB3A2	Inflammation	-0.0873558	-0.942436	-0.363132	0.717542	0.931971	-6.52705
DGKZ	Inflammation	-0.107035	0.428298	-0.363094	0.717569	0.931971	-6.52706
BOC	Cardiometabolic	0.0507925	0.525206	0.362716	0.717851	0.931971	-6.5272
NAA10	Cardiometabolic_II	0.133227	3.16904	0.362492	0.718018	0.931971	-6.52728
ANXA1	Inflammation_II	0.0630485	-0.256763	0.362325	0.718142	0.931971	-6.52734
SIGLEC7	Cardiometabolic	-0.0570164	0.75509	-0.361073	0.719074	0.931971	-6.52779
DAPP1	Inflammation	0.142708	1.34474	0.3601	0.719798	0.931971	-6.52814
IL6	Inflammation	0.189802	1.25441	0.359321	0.720378	0.931971	-6.52841
PDCD6	Cardiometabolic	0.0625802	2.7007	0.359319	0.72038	0.931971	-6.52841
GSTA1	Cardiometabolic	-0.178407	-0.90081	-0.359112	0.720534	0.931971	-6.52849
AKT3	Oncology	0.0922971	0.370425	0.357843	0.721479	0.931971	-6.52894
OSMR	Cardiometabolic	-0.0392982	0.629387	-0.357768	0.721535	0.931971	-6.52897
SEMA3F	Cardiometabolic	-0.039269	1.08721	-0.357649	0.721624	0.931971	-6.52901
CCN4	Oncology	0.0657628	1.77725	0.357622	0.721644	0.931971	-6.52902
PHLDB1	Oncology_II	0.0851475	0.416194	0.357001	0.722107	0.931971	-6.52924
SNCG	Neurology	-0.0704001	-0.500308	-0.356642	0.722374	0.931971	-6.52937
TAP1	Oncology_II	0.234784	-0.194313	0.356627	0.722385	0.931971	-6.52937
SKAP1	Neurology	0.147822	1.23799	0.355297	0.723378	0.931971	-6.52984
IFNL2	Neurology_II	0.132095	0.762042	0.355035	0.723573	0.931971	-6.52993
MARS1	Inflammation_II	0.107793	1.55638	0.354606	0.723893	0.931971	-6.53009
OPHN1	Neurology_II	0.143009	-3.02912	0.3542	0.724196	0.931971	-6.53023
ADH1B	Inflammation_II	-0.179111	0.385639	-0.354113	0.724261	0.931971	-6.53026
MXRA8	Inflammation_II	0.0527543	-0.251933	0.353836	0.724468	0.931971	-6.53036
HLA-DRA	Inflammation	0.101253	0.869087	0.352936	0.725139	0.931971	-6.53067
THBD	Cardiometabolic	0.0596384	0.624233	0.352416	0.725528	0.931971	-6.53085
GLO1	Cardiometabolic	0.084345	5.38105	0.352177	0.725707	0.931971	-6.53094
DCTN1	Oncology	-0.138262	2.71973	-0.351684	0.726075	0.931971	-6.53111
TCOF1	Cardiometabolic_II	0.161306	3.14462	0.351545	0.726179	0.931971	-6.53116
SF3B4	Oncology	-0.128001	0.603893	-0.351331	0.726338	0.931971	-6.53123
TMED4	Cardiometabolic_II	0.112914	0.211481	0.351154	0.72647	0.931971	-6.5313
SCRIB	Neurology_II	0.115074	1.80261	0.351109	0.726504	0.931971	-6.53131
CTNNA1	Neurology_II	0.056855	0.245499	0.351017	0.726573	0.931971	-6.53134
FES	Oncology	0.0599469	0.34847	0.350803	0.726733	0.931971	-6.53142
FABP6	Cardiometabolic	0.0811445	1.26099	0.350255	0.727142	0.931971	-6.53161
BPIFA2	Cardiometabolic_II	-0.146381	-2.74717	-0.35023	0.72716	0.931971	-6.53162
C1S	Inflammation_II	0.0349094	0.168552	0.350194	0.727188	0.931971	-6.53163
ALMS1	Oncology_II	0.105883	1.15458	0.34922	0.727915	0.931971	-6.53197
GLOD4	Inflammation	0.0843384	1.66644	0.349173	0.727951	0.931971	-6.53198
SERPING1	Inflammation_II	0.0261194	0.011881	0.348871	0.728177	0.931971	-6.53209
ALDH3A1	Inflammation	-0.116326	-0.00264286	-0.348228	0.728658	0.931971	-6.53231
PZP	Inflammation_II	-0.110022	-1.38931	-0.346786	0.729736	0.931971	-6.53281
DLGAP5	Neurology_II	0.160374	2.87275	0.346512	0.729941	0.931971	-6.5329
FUT3_FUT5	Neurology	-0.0618917	0.543424	-0.345623	0.730607	0.931971	-6.53321
KLK6	Oncology	0.0531935	0.369931	0.345263	0.730876	0.931971	-6.53333
IL6	Oncology	0.177738	1.17005	0.345035	0.731046	0.931971	-6.53341
GTPBP2	Neurology_II	-0.159758	2.97187	-0.344986	0.731083	0.931971	-6.53343
DCTD	Inflammation_II	0.109305	2.29966	0.344869	0.731171	0.931971	-6.53347
ICAM1	Cardiometabolic	0.0420836	0.958465	0.344634	0.731347	0.931971	-6.53355
PDGFA	Cardiometabolic	-0.1009	2.13305	-0.344322	0.731581	0.931971	-6.53366
TXNDC9	Neurology_II	0.0844096	0.595392	0.343527	0.732176	0.931971	-6.53393
LILRA6	Cardiometabolic_II	-0.0920514	0.407985	-0.343445	0.732238	0.931971	-6.53395
GFRA3	Neurology	-0.0702499	0.471598	-0.342817	0.732708	0.931971	-6.53417
ECI2	Cardiometabolic_II	0.114468	1.19504	0.342794	0.732725	0.931971	-6.53418
CTBS	Inflammation_II	-0.0411008	-0.0963964	-0.342337	0.733067	0.931971	-6.53433
CACYBP	Inflammation_II	-0.127513	2.84496	-0.342221	0.733155	0.931971	-6.53437
CD209	Cardiometabolic	0.0489872	0.15424	0.34217	0.733193	0.931971	-6.53439
RBP2	Oncology	-0.111029	0.218636	-0.341785	0.733481	0.931971	-6.53452
ICA1	Inflammation	0.101641	0.919899	0.34106	0.734024	0.932035	-6.53477
CXCL13	Neurology	0.0834795	0.319021	0.34086	0.734175	0.932035	-6.53483
DMD	Cardiometabolic_II	0.077377	0.611262	0.338195	0.736174	0.932799	-6.53573
GGACT	Cardiometabolic_II	-0.129285	2.30299	-0.337591	0.736627	0.932799	-6.53593
MYLPF	Neurology_II	0.0651652	-0.565374	0.337524	0.736677	0.932799	-6.53596
ICOSLG	Oncology	-0.0426734	0.870465	-0.337101	0.736995	0.932799	-6.5361
GPI	Inflammation_II	0.103687	1.34974	0.336805	0.737217	0.932799	-6.5362
CST1	Inflammation_II	0.10672	-0.737194	0.336404	0.737518	0.932799	-6.53633
ASS1	Cardiometabolic_II	0.149163	0.100854	0.336385	0.737532	0.932799	-6.53634
ANPEP	Cardiometabolic	-0.0364201	-0.00877619	-0.336142	0.737715	0.932799	-6.53642
LCN2	Cardiometabolic	0.121025	-0.522149	0.33613	0.737724	0.932799	-6.53642
CEACAM1	Oncology	-0.032706	0.56954	-0.335767	0.737997	0.932799	-6.53654
CNPY2	Cardiometabolic	0.0916881	1.03318	0.334498	0.73895	0.933597	-6.53697
DNLZ	Neurology_II	0.119698	0.593657	0.333673	0.73957	0.933973	-6.53724
GIGYF2	Neurology_II	-0.103686	2.04695	-0.332629	0.740354	0.934485	-6.53759
UPK3A	Neurology_II	-0.0507609	0.171846	-0.332196	0.74068	0.934485	-6.53773
EIF4E	Inflammation_II	0.179128	3.43843	0.331847	0.740943	0.934485	-6.53784
LY75	Inflammation	-0.0636996	1.10008	-0.331058	0.741536	0.934611	-6.5381
PPP1R12A	Oncology	0.112886	1.44148	0.330856	0.741688	0.934611	-6.53817
SERPINC1	Inflammation_II	-0.0249122	0.347346	-0.329967	0.742357	0.935047	-6.53846
CFHR2	Inflammation_II	-0.0743204	-0.104729	-0.328583	0.743398	0.935952	-6.53891
CMIP	Oncology_II	-0.0875954	1.17578	-0.32738	0.744305	0.936575	-6.53931
FCRL3	Inflammation	-0.0905549	0.783746	-0.326683	0.74483	0.936575	-6.53953
ADAMTSL4	Cardiometabolic_II	-0.0415693	0.703431	-0.326577	0.74491	0.936575	-6.53957
MSLN	Oncology	0.0585138	-0.61193	0.326209	0.745187	0.936575	-6.53969
GMPR2	Inflammation_II	-0.126756	2.42723	-0.325648	0.74561	0.9367	-6.53987
XCL1	Oncology	-0.0760044	0.667535	-0.324518	0.746461	0.937364	-6.54023
FABP5	Neurology	0.120502	1.59865	0.32365	0.747116	0.937664	-6.54051
CEP43	Cardiometabolic	0.138704	2.65592	0.323343	0.747347	0.937664	-6.54061
SORD	Oncology	0.140512	-1.47204	0.322712	0.747823	0.937854	-6.54081
RTBDN	Oncology	0.0560513	2.07476	0.321286	0.748899	0.938504	-6.54127
SCRIB	Cardiometabolic_II	0.106667	1.86954	0.320633	0.749392	0.938504	-6.54148
AGXT	Cardiometabolic	-0.133274	-0.144617	-0.320094	0.749799	0.938504	-6.54165
NCS1	Oncology	-0.0623704	0.709676	-0.319526	0.750228	0.938504	-6.54183
IMMT	Oncology_II	0.0916497	1.15949	0.319192	0.75048	0.938504	-6.54194
CCN5	Neurology	-0.0393009	-2.49239	-0.319022	0.750608	0.938504	-6.54199
SOD2	Neurology	0.0867467	0.47331	0.319021	0.750609	0.938504	-6.54199
PYY	Cardiometabolic_II	0.110599	0.401813	0.317982	0.751394	0.93908	-6.54232
QDPR	Cardiometabolic	0.0945828	0.911368	0.317395	0.751837	0.939229	-6.5425
FASLG	Inflammation	0.0783911	1.65922	0.316396	0.752592	0.939669	-6.54282
LRP2	Neurology_II	0.0896046	0.240914	0.316071	0.752838	0.939669	-6.54292
CTSS	Neurology	0.0400409	0.5305	0.314403	0.7541	0.940838	-6.54344
TTF2	Neurology_II	0.130452	2.33505	0.313734	0.754606	0.940924	-6.54365
DPP10	Inflammation	-0.072502	0.495835	-0.313453	0.754818	0.940924	-6.54374
GPC5	Neurology	-0.054213	1.71695	-0.312476	0.755557	0.941441	-6.54404
NFIC	Neurology_II	0.100739	1.05726	0.311906	0.755989	0.941555	-6.54422
PLCB2	Neurology_II	0.114037	1.37448	0.311392	0.756378	0.941555	-6.54438
IGFBP6	Cardiometabolic	0.0312256	-0.861038	0.311067	0.756624	0.941555	-6.54448
TGFA	Inflammation	-0.0797245	1.65329	-0.309355	0.757921	0.942731	-6.54501
STX8	Inflammation	0.0797975	2.04464	0.307898	0.759024	0.942731	-6.54545
CLEC4C	Inflammation	0.12345	-1.15656	0.307872	0.759045	0.942731	-6.54546
ZBTB16	Oncology	0.127383	2.08524	0.307581	0.759265	0.942731	-6.54555
MNAT1	Oncology_II	0.127385	1.57164	0.307274	0.759497	0.942731	-6.54565
MGMT	Inflammation	0.130658	3.17533	0.306873	0.759802	0.942731	-6.54577
PTGES2	Inflammation_II	0.0854953	0.412355	0.306813	0.759847	0.942731	-6.54579
PTS	Neurology	-0.126889	2.28284	-0.30564	0.760737	0.94318	-6.54614
FOSB	Neurology	-0.133568	1.83133	-0.304827	0.761354	0.94318	-6.54639
REG1A	Cardiometabolic	0.0790608	-0.113299	0.304548	0.761565	0.94318	-6.54647
DNPH1	Inflammation	-0.121061	1.95791	-0.303827	0.762112	0.94318	-6.54669
SPART	Inflammation_II	-0.124435	2.32951	-0.303721	0.762193	0.94318	-6.54672
TNNI3	Cardiometabolic	-0.21397	-1.65315	-0.303474	0.76238	0.94318	-6.5468
MYDGF	Cardiometabolic_II	-0.0972421	1.83426	-0.303331	0.762488	0.94318	-6.54684
AHSP	Neurology	0.158579	1.54906	0.301087	0.764193	0.944658	-6.54752
DDI2	Inflammation_II	-0.154461	2.9516	-0.300223	0.764849	0.944658	-6.54777
ANGPTL4	Inflammation	0.0666677	0.178398	0.300199	0.764867	0.944658	-6.54778
VCAN	Neurology	0.0510913	1.0013	0.300041	0.764987	0.944658	-6.54783
RTKN2	Cardiometabolic_II	0.0758141	-0.6882	0.298407	0.766228	0.945486	-6.54831
CD8A	Neurology	0.0789157	1.70719	0.297991	0.766545	0.945486	-6.54844
GAST	Neurology_II	-0.0552036	-1.4381	-0.297871	0.766636	0.945486	-6.54847
PI16	Inflammation_II	-0.0605178	0.530826	-0.297072	0.767244	0.945832	-6.54871
PAFAH2	Oncology_II	0.103971	1.21404	0.29591	0.768128	0.946246	-6.54905
PSMD9	Oncology	-0.132249	2.32428	-0.294719	0.769034	0.946246	-6.5494
NFASC	Inflammation	0.0386702	0.268327	0.294702	0.769046	0.946246	-6.54941
DOK2	Cardiometabolic	-0.106419	1.80243	-0.293992	0.769587	0.946246	-6.54961
VSIR	Cardiometabolic	0.0875937	1.32206	0.293983	0.769593	0.946246	-6.54962
FYB1	Neurology	-0.102368	0.617185	-0.293819	0.769718	0.946246	-6.54966
FGFR4	Inflammation_II	-0.0600514	0.30224	-0.293625	0.769866	0.946246	-6.54972
HYAL1	Cardiometabolic	-0.0319626	0.00497857	-0.292673	0.770591	0.946735	-6.55
CLPS	Neurology	0.0894134	-0.25743	0.291996	0.771107	0.946967	-6.55019
CDKN2D	Oncology	-0.107038	0.919821	-0.29134	0.771606	0.947004	-6.55038
RCC1	Oncology_II	0.10611	1.67965	0.291099	0.77179	0.947004	-6.55045
SAG	Neurology_II	0.108204	0.851569	0.289921	0.772687	0.947583	-6.55079
OBP2B	Neurology	0.0756838	-0.22692	0.28958	0.772947	0.947583	-6.55089
HYOU1	Cardiometabolic	0.0230984	0.385983	0.289116	0.773301	0.947583	-6.55103
INSL4	Oncology_II	-0.09262	-2.17051	-0.288762	0.77357	0.947583	-6.55113
NT5C1A	Neurology_II	0.0639438	0.576532	0.287762	0.774333	0.947821	-6.55141
IL6	Cardiometabolic	0.150544	1.26384	0.287035	0.774888	0.947821	-6.55162
IL10	Inflammation	-0.133263	3.58818	-0.286671	0.775165	0.947821	-6.55173
RGMB	Neurology	-0.046028	0.289276	-0.286045	0.775643	0.947821	-6.5519
STEAP4	Neurology_II	0.105535	-0.694043	0.285927	0.775732	0.947821	-6.55194
TALDO1	Cardiometabolic_II	0.0813346	2.02634	0.285667	0.775931	0.947821	-6.55201
YJU2	Oncology_II	0.118954	1.35279	0.285505	0.776055	0.947821	-6.55206
RABGAP1L	Inflammation	0.113064	2.23183	0.284243	0.777018	0.948597	-6.55241
CD93	Cardiometabolic	0.0388777	0.957299	0.281893	0.778813	0.949044	-6.55308
THAP12	Oncology_II	0.14999	0.981969	0.281728	0.778938	0.949044	-6.55312
IL11	Inflammation	-0.0817989	0.0606143	-0.28097	0.779517	0.949044	-6.55333
CENPF	Oncology_II	-0.134886	1.85104	-0.280891	0.779578	0.949044	-6.55336
DUT	Oncology_II	-0.100868	8.01044	-0.280605	0.779796	0.949044	-6.55343
VGF	Neurology_II	0.0357975	2.543	0.279652	0.780524	0.949044	-6.5537
PSMG3	Inflammation	-0.119585	4.33127	-0.279307	0.780788	0.949044	-6.5538
SHC1	Oncology_II	-0.174135	0.222902	-0.27889	0.781107	0.949044	-6.55391
PITHD1	Oncology_II	0.104931	-0.653181	0.278747	0.781216	0.949044	-6.55395
DNAJB8	Cardiometabolic	0.0496537	0.908693	0.278273	0.781579	0.949044	-6.55408
ACY1	Cardiometabolic	-0.0623638	1.20511	-0.278144	0.781678	0.949044	-6.55412
CD40	Inflammation	-0.0423016	1.0632	-0.278067	0.781736	0.949044	-6.55414
KLK11	Oncology	0.0329377	0.192892	0.278053	0.781747	0.949044	-6.55414
SERPINA3	Inflammation_II	0.0308407	0.760721	0.277168	0.782424	0.949044	-6.55439
NUDT16	Oncology_II	-0.0792686	4.62501	-0.277015	0.782541	0.949044	-6.55443
STAMBP	Neurology	-0.0896384	2.52756	-0.276905	0.782625	0.949044	-6.55446
AHNAK	Cardiometabolic_II	0.0726141	0.285346	0.275891	0.783401	0.949587	-6.55474
PTH	Neurology_II	-0.120245	0.043525	-0.274662	0.784341	0.950329	-6.55507
ZFYVE19	Oncology_II	0.116834	3.15005	0.273647	0.785118	0.950872	-6.55535
IRAK4	Inflammation	0.111438	2.51638	0.27235	0.786111	0.951654	-6.5557
PSME1	Neurology	-0.0599454	1.70354	-0.271544	0.786729	0.951654	-6.55592
SLC27A4	Neurology	-0.100502	1.8279	-0.271518	0.786749	0.951654	-6.55593
PTP4A3	Inflammation_II	0.0650362	0.202432	0.270557	0.787485	0.951829	-6.55619
TPSD1	Neurology_II	0.069792	0.306049	0.269509	0.788288	0.951829	-6.55647
CASP4	Oncology_II	0.127361	-2.6864	0.268848	0.788795	0.951829	-6.55664
AMFR	Neurology	0.0601627	0.429444	0.268784	0.788843	0.951829	-6.55666
TBCA	Inflammation_II	-0.132642	2.66162	-0.26797	0.789468	0.951829	-6.55688
CACNA1H	Cardiometabolic_II	0.104358	0.81702	0.267926	0.789501	0.951829	-6.55689
PRSS8	Inflammation	-0.0445678	-0.319643	-0.267892	0.789528	0.951829	-6.5569
ANXA3	Neurology	-0.0785908	-0.884363	-0.267235	0.790032	0.951829	-6.55707
SERPINB6	Neurology	0.0508245	1.16595	0.266537	0.790567	0.951829	-6.55726
PHLDB2	Oncology_II	0.143501	-0.892304	0.266367	0.790697	0.951829	-6.5573
PCBD1	Inflammation_II	-0.0833896	0.651043	-0.266184	0.790838	0.951829	-6.55735
CIRBP	Oncology_II	-0.105875	2.36079	-0.265777	0.79115	0.951829	-6.55746
CD82	Oncology_II	-0.0560217	-1.64978	-0.265757	0.791165	0.951829	-6.55747
PCDH7	Oncology_II	-0.0336446	0.450742	-0.264895	0.791827	0.95223	-6.55769
TPD52L2	Inflammation_II	0.0911477	1.95897	0.263664	0.792772	0.952618	-6.55802
DGCR6	Neurology_II	0.124222	2.12705	0.263618	0.792807	0.952618	-6.55803
GAGE2A	Oncology_II	-0.105888	-1.11194	-0.262047	0.794013	0.953671	-6.55844
HBQ1	Oncology	0.099335	1.35093	0.260865	0.794921	0.9537	-6.55875
PLIN3	Cardiometabolic	-0.0665337	1.32054	-0.260591	0.795131	0.9537	-6.55882
PAPPA	Inflammation	0.120649	-0.10597	0.26013	0.795486	0.9537	-6.55894
OCLN	Neurology_II	0.0881811	0.935499	0.259419	0.796032	0.9537	-6.55912
CDH6	Cardiometabolic	-0.0409792	0.0432679	-0.259407	0.796041	0.9537	-6.55912
LILRA3	Cardiometabolic_II	0.133849	0.276525	0.258895	0.796435	0.9537	-6.55926
SART1	Cardiometabolic_II	0.128173	2.57523	0.258317	0.796879	0.9537	-6.5594
SERPINB1	Neurology	0.0868974	1.40847	0.257804	0.797273	0.9537	-6.55954
RBKS	Neurology	0.0908819	1.59413	0.25747	0.79753	0.9537	-6.55962
PTEN	Neurology	0.0941088	0.471574	0.257045	0.797857	0.9537	-6.55973
GIPC2	Neurology_II	0.0569126	1.30831	0.256637	0.798171	0.9537	-6.55983
MNDA	Cardiometabolic	0.110022	-0.68541	0.256119	0.79857	0.9537	-6.55997
LRPAP1	Neurology	0.0567899	0.298952	0.256058	0.798616	0.9537	-6.55998
AAMDC	Cardiometabolic_II	0.0620643	0.501476	0.25602	0.798646	0.9537	-6.55999
NOS1	Neurology	0.0548762	0.0224929	0.255272	0.799221	0.953994	-6.56018
DRG2	Oncology	0.066639	1.06369	0.251838	0.801864	0.956755	-6.56105
PM20D1	Cardiometabolic	0.13069	-3.38715	0.2503	0.803049	0.956848	-6.56143
BTD	Inflammation_II	-0.0252971	-0.250065	-0.250035	0.803253	0.956848	-6.5615
HMOX1	Cardiometabolic	0.0665731	1.05895	0.249746	0.803476	0.956848	-6.56157
CCL4	Inflammation	-0.0751305	1.6358	-0.249172	0.803918	0.956848	-6.56171
PLXDC2	Neurology_II	-0.0456239	-0.0834821	-0.249114	0.803963	0.956848	-6.56172
SULT2A1	Inflammation	0.104987	-2.6555	0.248971	0.804073	0.956848	-6.56176
PROCR	Cardiometabolic_II	-0.0254854	0.11162	-0.248526	0.804415	0.956848	-6.56187
SEMA4D	Neurology	-0.0304648	1.67284	-0.248307	0.804585	0.956848	-6.56192
HDDC2	Oncology_II	0.0562846	0.982662	0.246954	0.805628	0.957695	-6.56226
CD80	Cardiometabolic_II	0.044409	1.46903	0.245957	0.806396	0.957877	-6.5625
NRTN	Inflammation	-0.0727052	0.0058369	-0.245113	0.807047	0.957877	-6.56271
ANP32C	Cardiometabolic_II	-0.025073	-0.0667536	-0.244451	0.807558	0.957877	-6.56287
BCL2L1	Neurology_II	-0.0881111	1.5945	-0.243864	0.808011	0.957877	-6.56301
CMC1	Cardiometabolic_II	0.0548179	0.259426	0.243635	0.808188	0.957877	-6.56307
CXCL11	Neurology	-0.116054	2.00317	-0.242914	0.808744	0.957877	-6.56324
ANKRA2	Oncology_II	0.0632446	2.0015	0.242616	0.808974	0.957877	-6.56331
FCRLB	Oncology	0.0630733	1.0726	0.242286	0.809229	0.957877	-6.56339
ESYT2	Neurology_II	-0.0902552	2.943	-0.24159	0.809766	0.957877	-6.56356
CD244	Inflammation	0.0496321	0.87123	0.241127	0.810123	0.957877	-6.56367
LSM1	Oncology	-0.0817889	-0.353575	-0.240845	0.810341	0.957877	-6.56374
EGFL7	Oncology	0.0474894	2.45118	0.240789	0.810385	0.957877	-6.56375
KIR2DL2	Oncology_II	0.0758414	1.36405	0.240664	0.810481	0.957877	-6.56378
GBA	Neurology_II	0.0935209	0.571624	0.240209	0.810833	0.957877	-6.56389
TMPRSS15	Oncology	0.0879887	2.33825	0.239042	0.811734	0.957877	-6.56417
EXTL1	Cardiometabolic_II	0.0669938	-0.650663	0.238704	0.811995	0.957877	-6.56425
SPP1	Cardiometabolic	0.0332516	2.8924	0.23784	0.812662	0.957877	-6.56445
IDS	Inflammation	0.0176559	0.0630298	0.237637	0.812819	0.957877	-6.5645
SAA4	Inflammation_II	-0.0184001	-0.146045	-0.23727	0.813102	0.957877	-6.56459
ENO1	Neurology	-0.0759403	1.48937	-0.237184	0.813169	0.957877	-6.56461
SCN4B	Cardiometabolic_II	-0.0389672	-0.0981702	-0.237052	0.813272	0.957877	-6.56464
SERPINB9	Neurology	-0.0341126	1.84187	-0.236487	0.813708	0.957877	-6.56477
TP73	Neurology_II	-0.147634	-0.59602	-0.236434	0.813749	0.957877	-6.56478
CARHSP1	Neurology	-0.106924	1.97392	-0.236391	0.813782	0.957877	-6.56479
PREB	Inflammation	0.0566173	0.615319	0.234744	0.815056	0.957877	-6.56518
MRC1	Inflammation_II	-0.0507652	1.25147	-0.234549	0.815206	0.957877	-6.56523
SPARCL1	Cardiometabolic	-0.026479	0.285933	-0.233985	0.815642	0.957877	-6.56536
OMP	Neurology_II	0.0756282	-0.916294	0.233934	0.815682	0.957877	-6.56537
SOD1	Cardiometabolic	0.085634	0.65239	0.232876	0.8165	0.957877	-6.56561
DTX3	Oncology	-0.0752704	1.19025	-0.232677	0.816655	0.957877	-6.56566
EDN1	Cardiometabolic_II	0.0345071	1.45296	0.232533	0.816766	0.957877	-6.56569
CETN2	Neurology	0.112963	2.01193	0.232531	0.816768	0.957877	-6.56569
TPPP3	Neurology	-0.0726424	0.53643	-0.23235	0.816907	0.957877	-6.56574
GADD45GIP1	Cardiometabolic_II	0.0653872	1.03802	0.231837	0.817304	0.957877	-6.56585
ATXN3	Neurology_II	0.104383	2.76178	0.231622	0.817471	0.957877	-6.5659
PNLIPRP2	Inflammation	-0.214146	-3.0629	-0.231181	0.817812	0.957877	-6.56601
INHBC	Neurology	-0.0424359	-0.311655	-0.23092	0.818014	0.957877	-6.56607
RAB10	Cardiometabolic_II	-0.0682688	2.02651	-0.229998	0.818727	0.958173	-6.56628
SIGLEC1	Inflammation	-0.0458085	1.11085	-0.229593	0.819042	0.958173	-6.56637
YY1	Inflammation_II	-0.0827144	3.46602	-0.229092	0.819429	0.958173	-6.56648
ECHS1	Cardiometabolic_II	0.110699	0.222058	0.228884	0.81959	0.958173	-6.56653
DLK1	Cardiometabolic	-0.0538239	0.231952	-0.227037	0.821021	0.959343	-6.56695
CXCL5	Cardiometabolic	-0.100857	0.13446	-0.226397	0.821516	0.959343	-6.56709
SDC1	Cardiometabolic	-0.0625241	1.80867	-0.22631	0.821584	0.959343	-6.56711
AMOT	Inflammation_II	0.0541593	0.316511	0.224659	0.822863	0.959879	-6.56748
NUB1	Inflammation	0.0887534	1.70681	0.22447	0.82301	0.959879	-6.56753
DDAH1	Oncology	-0.0578407	0.600032	-0.224066	0.823323	0.959879	-6.56762
PNLIP	Inflammation_II	0.0660493	-1.13605	0.223258	0.82395	0.959879	-6.5678
PROK1	Inflammation	-0.0506864	-2.04349	-0.223061	0.824103	0.959879	-6.56784
BOLA2_BOLA2B	Cardiometabolic_II	0.0879804	3.06805	0.223025	0.82413	0.959879	-6.56785
CDC37	Oncology	0.0822304	1.86075	0.222707	0.824377	0.959879	-6.56792
CLGN	Neurology_II	0.0530433	0.96092	0.222298	0.824694	0.959879	-6.56801
RPA2	Inflammation_II	0.0601863	1.64122	0.220673	0.825954	0.96041	-6.56837
SPINT3	Oncology_II	0.120856	-4.02319	0.22022	0.826306	0.96041	-6.56847
CRNN	Oncology	-0.0551683	1.3534	-0.220111	0.826391	0.96041	-6.56849
MASP1	Neurology	0.0251684	-1.3746	0.220001	0.826476	0.96041	-6.56851
MAN2B2	Cardiometabolic_II	0.0421532	-0.136782	0.219175	0.827117	0.960692	-6.56869
CCL2	Neurology	0.0572071	1.38167	0.218834	0.827382	0.960692	-6.56877
IL22	Oncology_II	0.0820684	0.754188	0.216497	0.829196	0.961333	-6.56927
CHGA	Cardiometabolic_II	0.0389632	-0.303587	0.216302	0.829347	0.961333	-6.56932
F2	Inflammation_II	-0.020206	0.467505	-0.216106	0.8295	0.961333	-6.56936
PAXX	Inflammation_II	-0.0636246	1.7549	-0.215541	0.829938	0.961333	-6.56948
TGOLN2	Inflammation_II	0.0217901	0.671046	0.21503	0.830335	0.961333	-6.56959
PRDX2	Inflammation_II	-0.0792592	1.14803	-0.213964	0.831163	0.961333	-6.56982
PLA2G4A	Inflammation	0.0498831	1.44313	0.213517	0.831511	0.961333	-6.56991
ADH4	Cardiometabolic	0.0875172	-1.05962	0.212852	0.832028	0.961333	-6.57005
CCL24	Inflammation	0.0727637	0.632893	0.212329	0.832434	0.961333	-6.57016
GGA1	Neurology	0.0653416	0.11697	0.211882	0.832781	0.961333	-6.57026
GABRA4	Neurology_II	0.0713491	0.289714	0.211856	0.832802	0.961333	-6.57026
VTCN1	Oncology	-0.0511836	0.22115	-0.211309	0.833227	0.961333	-6.57038
SOWAHA	Neurology_II	-0.101253	1.56402	-0.211176	0.83333	0.961333	-6.5704
GZMA	Inflammation	-0.0603637	1.77823	-0.210518	0.833842	0.961333	-6.57054
PDLIM5	Neurology_II	-0.0770169	2.52387	-0.209828	0.834379	0.961333	-6.57069
XG	Cardiometabolic	-0.0454469	-0.518664	-0.209369	0.834735	0.961333	-6.57078
CTSD	Cardiometabolic	-0.0420254	0.494918	-0.208819	0.835163	0.961333	-6.5709
APRT	Neurology	-0.0694722	2.58237	-0.208384	0.835501	0.961333	-6.57099
SEPTIN7	Oncology_II	0.0918691	1.83999	0.208042	0.835767	0.961333	-6.57106
DNAJB1	Oncology	-0.107125	4.00183	-0.20787	0.835901	0.961333	-6.57109
GFRA2	Oncology	-0.0200734	0.422599	-0.207728	0.836012	0.961333	-6.57112
UBAC1	Oncology	-0.0512136	1.17244	-0.207098	0.836502	0.961333	-6.57125
USP25	Oncology_II	-0.0709733	2.63302	-0.206682	0.836825	0.961333	-6.57134
TPMT	Oncology	-0.0707961	1.13923	-0.206308	0.837117	0.961333	-6.57141
ABCA2	Cardiometabolic_II	-0.0387769	0.445885	-0.20597	0.837379	0.961333	-6.57148
NGF	Neurology	-0.0100152	0.0276714	-0.205871	0.837457	0.961333	-6.5715
HNMT	Neurology	0.0798038	0.487207	0.205399	0.837824	0.961333	-6.5716
MED18	Oncology	0.0596986	2.41456	0.203064	0.839642	0.961333	-6.57208
PDGFRA	Cardiometabolic	-0.0315193	0.635482	-0.202582	0.840017	0.961333	-6.57217
RSPO3	Oncology	-0.0242241	0.520101	-0.201398	0.84094	0.961333	-6.57241
MMP15	Cardiometabolic_II	0.0423192	0.446281	0.201145	0.841137	0.961333	-6.57246
CHEK2	Cardiometabolic	0.0840567	1.602	0.200768	0.841431	0.961333	-6.57254
MAPK9	Inflammation	0.0530312	0.754085	0.200528	0.841618	0.961333	-6.57258
FCRL6	Inflammation	-0.0378444	0.825975	-0.199913	0.842097	0.961333	-6.57271
PLG	Inflammation_II	0.0199452	-0.0777429	0.199744	0.842229	0.961333	-6.57274
MPO	Neurology	-0.071041	0.216814	-0.199546	0.842383	0.961333	-6.57278
VASP	Inflammation_II	-0.0367205	0.975826	-0.197818	0.843729	0.961333	-6.57312
RILP	Oncology	0.0919446	2.07173	0.197613	0.84389	0.961333	-6.57316
IL18	Inflammation	0.0555313	1.4284	0.197545	0.843943	0.961333	-6.57317
EIF2S2	Cardiometabolic_II	-0.0831889	1.84048	-0.19754	0.843947	0.961333	-6.57318
GSR	Inflammation_II	-0.0400963	1.70666	-0.197522	0.84396	0.961333	-6.57318
PHACTR2	Neurology_II	-0.0645359	1.98861	-0.197402	0.844054	0.961333	-6.5732
MATN3	Neurology	-0.0357023	4.16331	-0.197239	0.844181	0.961333	-6.57323
KDR	Oncology	0.0232068	0.546002	0.197132	0.844264	0.961333	-6.57326
MUC16	Oncology	0.0622833	0.488636	0.194812	0.846074	0.961333	-6.57371
CIT	Neurology_II	0.0760002	2.41346	0.194604	0.846236	0.961333	-6.57375
PFDN2	Neurology	0.0532897	1.56796	0.194591	0.846246	0.961333	-6.57375
PDZK1	Inflammation_II	-0.0752534	0.544452	-0.194187	0.846561	0.961333	-6.57383
NPTX2	Cardiometabolic_II	0.0343047	0.704495	0.19414	0.846598	0.961333	-6.57384
DCTN2	Oncology	-0.0808247	2.28801	-0.193973	0.846728	0.961333	-6.57387
ESPL1	Oncology_II	-0.0513992	-0.849537	-0.193971	0.84673	0.961333	-6.57387
GHRL	Cardiometabolic	-0.0712577	1.38153	-0.193217	0.847318	0.961333	-6.57402
IL36G	Inflammation_II	0.0482765	0.864657	0.193009	0.847481	0.961333	-6.57406
ILKAP	Neurology	0.0750906	2.50218	0.192779	0.84766	0.961333	-6.5741
ANXA4	Cardiometabolic	0.0599251	1.12439	0.19188	0.848361	0.961333	-6.57427
HSPB1	Cardiometabolic	-0.0623345	1.28516	-0.191627	0.848559	0.961333	-6.57432
C1R	Inflammation_II	0.0216642	0.463567	0.191216	0.84888	0.961333	-6.5744
RGS10	Neurology_II	-0.0546106	1.18391	-0.190784	0.849217	0.961333	-6.57448
NPPB	Cardiometabolic	0.104768	3.03686	0.19036	0.849548	0.961333	-6.57456
RIDA	Inflammation_II	0.0717383	0.252176	0.189997	0.849832	0.961333	-6.57463
HMBS	Oncology	-0.063861	2.38474	-0.189917	0.849894	0.961333	-6.57464
FAM172A	Cardiometabolic_II	-0.0694092	1.7807	-0.189874	0.849928	0.961333	-6.57465
ACADM	Oncology_II	0.0940676	-0.129799	0.189751	0.850024	0.961333	-6.57468
C9	Inflammation_II	-0.0305884	0.920736	-0.188882	0.850702	0.961333	-6.57484
MYH9	Cardiometabolic_II	0.049766	1.51824	0.188719	0.85083	0.961333	-6.57487
MYO6	Neurology_II	0.0390494	0.544849	0.187394	0.851864	0.961333	-6.57512
COL9A1	Inflammation	0.0542927	7.43631	0.186839	0.852298	0.961333	-6.57522
SLC12A2	Cardiometabolic_II	-0.0330246	-0.281126	-0.186807	0.852323	0.961333	-6.57523
NME1	Inflammation_II	0.0189466	0.562539	0.185502	0.853342	0.961333	-6.57547
TMPRSS11B	Neurology_II	0.0641203	-1.37653	0.185203	0.853576	0.961333	-6.57552
DKKL1	Oncology	0.0654189	0.460583	0.1852	0.853579	0.961333	-6.57552
EGLN1	Inflammation	0.0890066	3.26977	0.185076	0.853675	0.961333	-6.57555
SAT2	Oncology_II	-0.0744599	0.949273	-0.184848	0.853854	0.961333	-6.57559
FADD	Cardiometabolic	-0.0617184	1.79865	-0.184352	0.854242	0.961333	-6.57568
CDH15	Neurology	0.0376364	0.255562	0.184289	0.854291	0.961333	-6.57569
CDH1	Cardiometabolic	0.0244588	0.187952	0.184192	0.854367	0.961333	-6.57571
VPS4B	Oncology_II	-0.0763656	2.8913	-0.184048	0.854479	0.961333	-6.57574
FABP4	Cardiometabolic	-0.0376696	0.118826	-0.18385	0.854634	0.961333	-6.57577
CXCL8	Cardiometabolic	0.0937942	3.09198	0.183843	0.854639	0.961333	-6.57577
FKBPL	Oncology_II	0.0673723	1.58928	0.183405	0.854982	0.961333	-6.57585
IDI2	Neurology	0.0407494	-0.335823	0.182758	0.855488	0.961333	-6.57597
EFCAB2	Oncology_II	-0.0507383	0.832465	-0.182744	0.855498	0.961333	-6.57597
FURIN	Oncology	-0.029412	0.798667	-0.182149	0.855964	0.961333	-6.57608
STX4	Oncology	-0.0628939	2.32977	-0.182126	0.855982	0.961333	-6.57608
LMNB1	Oncology_II	0.0697554	1.3799	0.181923	0.85614	0.961333	-6.57612
GPIHBP1	Oncology_II	-0.0260402	0.225624	-0.181016	0.85685	0.961757	-6.57629
AIF1L	Cardiometabolic_II	-0.0476406	-0.303361	-0.180414	0.85732	0.961912	-6.57639
GSTA3	Oncology	-0.0787969	-0.242508	-0.179826	0.85778	0.962056	-6.5765
PBLD	Neurology	0.0680551	1.18384	0.177795	0.85937	0.963119	-6.57686
PAM	Cardiometabolic	0.0221704	-0.0242262	0.177587	0.859532	0.963119	-6.5769
PSRC1	Oncology	0.0469786	1.03661	0.177072	0.859936	0.963119	-6.57699
PXN	Neurology	0.0598118	1.2158	0.176915	0.860058	0.963119	-6.57702
CD164L2	Neurology_II	0.029543	-0.635737	0.175414	0.861233	0.963999	-6.57728
ADAMTS1	Inflammation_II	-0.0439631	0.268221	-0.174945	0.8616	0.963999	-6.57736
CCL27	Cardiometabolic	-0.0306558	-0.912805	-0.174636	0.861843	0.963999	-6.57741
AKT1S1	Neurology	0.0714017	2.19944	0.173842	0.862464	0.964058	-6.57755
VTI1A	Inflammation_II	-0.0322062	0.62944	-0.173718	0.862561	0.964058	-6.57757
STK4	Cardiometabolic	0.0358333	0.780739	0.172956	0.863158	0.964354	-6.5777
ECE1	Neurology	-0.0218955	0.0621952	-0.171868	0.864011	0.964934	-6.57789
GMFG	Cardiometabolic_II	0.0576751	3.46503	0.171044	0.864656	0.965002	-6.57803
GAS6	Cardiometabolic	-0.0244919	1.08061	-0.17094	0.864738	0.965002	-6.57805
AP3S2	Neurology_II	-0.0386196	1.23214	-0.170486	0.865093	0.965027	-6.57813
FABP2	Cardiometabolic	-0.0517031	0.196821	-0.169772	0.865653	0.965118	-6.57825
IGDCC3	Neurology_II	0.0342564	-1.12265	0.169043	0.866224	0.965118	-6.57837
TGFB2	Oncology_II	-0.034371	1.13038	-0.168915	0.866324	0.965118	-6.57839
TRIM24	Oncology_II	0.0968455	4.87999	0.168682	0.866507	0.965118	-6.57843
CLEC4M	Cardiometabolic_II	-0.0286764	0.313285	-0.168214	0.866874	0.965155	-6.57851
SEMA4C	Oncology	0.0245455	0.45395	0.16748	0.867449	0.965425	-6.57863
QPCT	Cardiometabolic	-0.0212222	-0.0853	-0.165929	0.868665	0.966406	-6.57889
MORF4L2	Oncology_II	0.0606268	1.4674	0.164896	0.869476	0.966937	-6.57906
KAZN	Oncology_II	-0.0716944	1.55944	-0.163635	0.870464	0.967665	-6.57926
NADK	Cardiometabolic	-0.0561456	1.61567	-0.161565	0.872088	0.968904	-6.5796
TMEM106A	Oncology_II	-0.04142	3.31713	-0.160959	0.872564	0.968904	-6.5797
OMG	Oncology	-0.0529527	0.393335	-0.160936	0.872582	0.968904	-6.5797
CYP24A1	Cardiometabolic_II	0.0407382	-0.278574	0.160507	0.872919	0.968907	-6.57977
PDCD1	Oncology	0.039648	2.21518	0.159407	0.873782	0.969207	-6.57994
CD207	Oncology	-0.0409639	-0.662737	-0.159274	0.873887	0.969207	-6.57996
SIGLEC6	Oncology	-0.0444082	0.614029	-0.158493	0.8745	0.969207	-6.58009
ACTN2	Cardiometabolic_II	0.0325103	-0.778818	0.158457	0.874528	0.969207	-6.58009
CRELD2	Inflammation	0.0251449	0.680549	0.15715	0.875555	0.969974	-6.5803
SEZ6	Neurology_II	-0.0253551	2.24109	-0.155899	0.876537	0.970266	-6.58049
CA5A	Cardiometabolic	0.0816974	-0.881243	0.155324	0.876989	0.970266	-6.58058
KYAT1	Cardiometabolic	0.0592856	1.60184	0.155161	0.877117	0.970266	-6.58061
KCTD5	Neurology_II	0.0720096	3.43561	0.155108	0.877158	0.970266	-6.58062
RANBP1	Cardiometabolic_II	-0.071352	2.74283	-0.154497	0.877638	0.970427	-6.58071
SOX9	Neurology_II	0.0314873	0.890002	0.152849	0.878933	0.970898	-6.58096
FHIT	Neurology	-0.0681836	1.55379	-0.152841	0.878939	0.970898	-6.58096
FUS	Oncology	-0.0510622	2.37035	-0.152675	0.87907	0.970898	-6.58099
CLMP	Oncology	-0.0149223	0.00381786	-0.15101	0.880379	0.971973	-6.58124
YARS1	Oncology_II	-0.101606	2.86018	-0.150476	0.880798	0.972066	-6.58132
TJAP1	Oncology	0.0447044	1.64629	0.149801	0.881329	0.972281	-6.58142
ATG16L1	Oncology_II	0.044836	2.60798	0.149065	0.881908	0.97255	-6.58153
PRDX6	Oncology	0.0454288	0.490112	0.14805	0.882706	0.973059	-6.58168
STAB2	Cardiometabolic_II	-0.0185221	0.367312	-0.146261	0.884113	0.97352	-6.58194
APOA4	Inflammation_II	-0.0283826	-0.392294	-0.145581	0.884648	0.97352	-6.58204
SCRG1	Cardiometabolic_II	0.0217094	1.23199	0.145061	0.885057	0.97352	-6.58212
BLOC1S3	Neurology_II	0.0329525	0.829218	0.144971	0.885127	0.97352	-6.58213
RASSF2	Oncology	0.064418	2.2279	0.144499	0.885499	0.97352	-6.5822
TCTN3	Cardiometabolic_II	0.0160268	0.311587	0.14354	0.886254	0.97352	-6.58233
TRAF2	Inflammation	-0.0556745	2.89567	-0.143294	0.886448	0.97352	-6.58237
TSHB	Cardiometabolic	0.0341068	1.09902	0.143187	0.886532	0.97352	-6.58238
DKK4	Neurology	0.0292185	-0.0919071	0.142279	0.887246	0.97352	-6.58251
VWA1	Oncology	-0.0302309	1.15569	-0.14216	0.88734	0.97352	-6.58253
OTUD6B	Oncology_II	0.0475732	2.27214	0.140927	0.88831	0.97352	-6.5827
CXCL8	Oncology	0.0685328	3.2991	0.140926	0.888312	0.97352	-6.5827
TFF2	Inflammation	-0.0288376	-0.886306	-0.140817	0.888397	0.97352	-6.58272
IGFBPL1	Cardiometabolic	0.0239548	0.0285524	0.140597	0.88857	0.97352	-6.58275
CD79B	Inflammation	-0.0317567	3.16936	-0.140518	0.888632	0.97352	-6.58276
NMRK2	Oncology_II	0.0594026	1.16025	0.14014	0.88893	0.97352	-6.58281
NPL	Cardiometabolic_II	0.0412858	3.46145	0.139634	0.889329	0.97352	-6.58288
RBPMS2	Cardiometabolic_II	-0.0757915	2.95849	-0.139234	0.889643	0.97352	-6.58294
CAMKK1	Oncology	0.0514413	1.76683	0.138921	0.88989	0.97352	-6.58298
SLC51B	Cardiometabolic_II	0.0390736	-0.984562	0.138789	0.889994	0.97352	-6.583
IL20	Inflammation	-0.0230092	0.294986	-0.138284	0.890392	0.97352	-6.58307
RNASE3	Cardiometabolic	-0.0974531	1.38474	-0.137382	0.891102	0.97352	-6.58319
MMP1	Inflammation	-0.0470326	2.75682	-0.136095	0.892116	0.97352	-6.58337
DTD1	Inflammation_II	0.0426613	1.01369	0.136008	0.892184	0.97352	-6.58338
CLEC10A	Neurology	-0.0219589	-0.555798	-0.135761	0.892379	0.97352	-6.58341
SWAP70	Oncology_II	-0.040914	2.43002	-0.135444	0.892628	0.97352	-6.58346
USP28	Neurology_II	0.0550176	2.53751	0.135296	0.892745	0.97352	-6.58348
IL6	Neurology	0.0707645	1.00495	0.134922	0.89304	0.97352	-6.58353
ACP1	Inflammation_II	0.0687756	2.24797	0.134891	0.893065	0.97352	-6.58353
ARHGAP1	Oncology	0.033274	0.974073	0.134523	0.893354	0.97352	-6.58358
IL31RA	Inflammation_II	-0.0330725	1.74661	-0.134285	0.893542	0.97352	-6.58361
IDO1	Inflammation_II	-0.053385	1.03224	-0.133064	0.894504	0.974202	-6.58377
SHBG	Inflammation_II	0.0220035	1.20051	0.132125	0.895244	0.97455	-6.5839
GNAS	Neurology_II	0.0259507	1.71392	0.131492	0.895743	0.97455	-6.58398
ERC2	Neurology_II	0.0331424	0.73535	0.13112	0.896036	0.97455	-6.58403
CACNB3	Neurology_II	-0.0627365	2.79829	-0.130007	0.896914	0.97455	-6.58417
MSTN	Cardiometabolic	-0.0297257	-0.214208	-0.12978	0.897093	0.97455	-6.5842
TBL1X	Oncology	0.0416104	2.33244	0.128705	0.89794	0.97455	-6.58434
DDX39A	Inflammation_II	-0.0440949	1.31534	-0.128537	0.898073	0.97455	-6.58436
MAP2	Neurology_II	-0.020468	0.18402	-0.128169	0.898363	0.97455	-6.58441
GBP1	Neurology_II	-0.0564674	2.11026	-0.127796	0.898657	0.97455	-6.58446
CD200R1	Inflammation	-0.019338	0.609335	-0.126735	0.899494	0.97455	-6.58459
ADAM22	Neurology	0.0192657	0.437611	0.126707	0.899516	0.97455	-6.5846
C2	Cardiometabolic	-0.0112089	-0.784887	-0.126434	0.899731	0.97455	-6.58463
B3GNT7	Cardiometabolic_II	-0.0222713	1.13703	-0.125996	0.900077	0.97455	-6.58468
VASH1	Inflammation	-0.0238207	0.632168	-0.125915	0.900141	0.97455	-6.5847
CTSF	Oncology	0.0193539	-1.0137	0.125183	0.900718	0.97455	-6.58479
CD63	Neurology	-0.0246384	1.78422	-0.125167	0.90073	0.97455	-6.58479
BRK1	Neurology	0.0457896	0.781529	0.124644	0.901143	0.97455	-6.58485
TGM2	Cardiometabolic	0.0428437	1.43549	0.124537	0.901228	0.97455	-6.58487
CD177	Neurology	-0.0628774	-1.00264	-0.124262	0.901444	0.97455	-6.5849
STAM	Oncology_II	-0.043085	2.13423	-0.123755	0.901845	0.97455	-6.58496
PTPN1	Neurology	0.036005	2.80006	0.123046	0.902404	0.97455	-6.58505
JMJD1C	Oncology_II	0.0403179	0.27703	0.122783	0.902612	0.97455	-6.58508
KYNU	Inflammation	0.0275578	2.11562	0.122674	0.902697	0.97455	-6.5851
CD99	Neurology	0.0217395	0.759348	0.122421	0.902897	0.97455	-6.58513
VNN2	Oncology	0.0325965	-0.029969	0.121628	0.903523	0.974689	-6.58522
JAM3	Inflammation_II	-0.0174863	0.891819	-0.120972	0.904041	0.974689	-6.5853
TPT1	Inflammation	0.0452949	-0.137958	0.120936	0.904069	0.974689	-6.58531
ZNF174	Inflammation_II	0.046039	1.84823	0.119855	0.904923	0.974689	-6.58544
LRRC59	Cardiometabolic_II	0.0319899	0.855943	0.119629	0.905101	0.974689	-6.58546
SCN2B	Neurology_II	0.0291132	1.92562	0.11961	0.905116	0.974689	-6.58546
HMOX2	Neurology	0.0356551	1.02084	0.119275	0.905381	0.974689	-6.5855
CA3	Cardiometabolic	-0.0522832	0.779099	-0.117985	0.906399	0.975423	-6.58566
FGFR2	Oncology	-0.0113781	0.659237	-0.115535	0.908334	0.977142	-6.58594
ART3	Cardiometabolic	-0.0151542	-0.42028	-0.115033	0.90873	0.977206	-6.586
TRIM5	Inflammation	0.0342092	2.34171	0.11336	0.910052	0.977819	-6.58619
ITGB2	Cardiometabolic	0.0196591	-1.13326	0.113192	0.910185	0.977819	-6.58621
CPE	Oncology	-0.0136783	0.425112	-0.112413	0.9108	0.977819	-6.5863
IL31	Inflammation_II	0.0371193	-0.207687	0.112178	0.910986	0.977819	-6.58632
VCPKMT	Oncology_II	-0.0446892	1.48865	-0.112174	0.910989	0.977819	-6.58632
EIF4G3	Neurology_II	0.0431116	1.75846	0.111434	0.911574	0.978085	-6.5864
IL13RA1	Oncology	-0.0101967	0.318777	-0.110804	0.912072	0.978257	-6.58647
PSMG4	Inflammation_II	0.0530998	2.92273	0.108738	0.913704	0.979645	-6.5867
CSF1R	Inflammation_II	-0.0238832	0.819115	-0.10749	0.914691	0.979995	-6.58683
APOC1	Inflammation_II	-0.0195793	-0.634483	-0.107149	0.914961	0.979995	-6.58687
RRM2B	Oncology	-0.0369924	4.24562	-0.106601	0.915394	0.979995	-6.58693
GNLY	Neurology	0.0261246	0.705438	0.105884	0.915961	0.979995	-6.587
RWDD1	Neurology	-0.0365336	2.11173	-0.105486	0.916275	0.979995	-6.58705
TP53	Oncology	0.0427825	2.50601	0.105463	0.916294	0.979995	-6.58705
LXN	Neurology	-0.0234302	0.292871	-0.104837	0.916789	0.979995	-6.58711
CD3E	Oncology_II	-0.034125	0.967839	-0.104556	0.917011	0.979995	-6.58714
NRGN	Inflammation_II	-0.0287248	1.38847	-0.104367	0.917161	0.979995	-6.58716
SNX9	Cardiometabolic	0.0281675	1.68138	0.103709	0.91768	0.979995	-6.58723
ABHD14B	Neurology	0.033353	-1.20713	0.103619	0.917752	0.979995	-6.58724
TPP1	Inflammation	-0.0143101	0.583281	-0.102349	0.918757	0.980707	-6.58737
SIRT2	Oncology	0.0383203	2.68323	0.101326	0.919566	0.981209	-6.58747
SELPLG	Inflammation	-0.010518	0.0993238	-0.100271	0.9204	0.981435	-6.58758
GASK1A	Cardiometabolic_II	0.0240332	0.324986	0.100201	0.920455	0.981435	-6.58759
PPP3R1	Neurology	0.0196002	1.7917	0.0989148	0.921473	0.981832	-6.58771
UNC5D	Inflammation_II	-0.0133594	1.71767	-0.0983412	0.921927	0.981832	-6.58777
SPINT2	Inflammation	-0.0155201	1.75637	-0.0982548	0.921996	0.981832	-6.58778
CCL13	Inflammation	-0.0297742	0.845324	-0.0980173	0.922183	0.981832	-6.5878
FNDC1	Neurology_II	0.0218501	-0.202394	0.0962081	0.923615	0.9829	-6.58798
EIF4B	Neurology	-0.0469525	2.64713	-0.0958693	0.923883	0.9829	-6.58801
FABP1	Inflammation	-0.045355	0.00139643	-0.094826	0.924709	0.9829	-6.58811
CORO1A	Cardiometabolic	0.0384589	3.34811	0.0941612	0.925236	0.9829	-6.58817
HBZ	Cardiometabolic_II	-0.0452103	0.620149	-0.0936218	0.925663	0.9829	-6.58822
DIABLO	Cardiometabolic	-0.0330124	1.17234	-0.0926817	0.926407	0.9829	-6.58831
TSPYL1	Inflammation_II	0.0232904	1.57948	0.0920372	0.926917	0.9829	-6.58837
GART	Neurology_II	-0.0212738	0.650802	-0.0920268	0.926925	0.9829	-6.58837
KLK3	Cardiometabolic_II	0.0197858	-2.0811	0.0913678	0.927447	0.9829	-6.58843
EVPL	Oncology_II	-0.0187874	0.283095	-0.0913022	0.927499	0.9829	-6.58843
CCL11	Inflammation	-0.0154902	0.288126	-0.0912159	0.927567	0.9829	-6.58844
DAPK2	Inflammation_II	0.0278436	0.307244	0.0911322	0.927634	0.9829	-6.58845
GRP	Cardiometabolic_II	0.0187163	0.55012	0.0901325	0.928425	0.9829	-6.58854
OGFR	Oncology	0.0259947	2.78783	0.0899866	0.928541	0.9829	-6.58855
CTSC	Inflammation	0.0126757	0.41708	0.089229	0.929141	0.9829	-6.58862
AP1G2	Oncology_II	0.0292237	2.9004	0.0884601	0.92975	0.9829	-6.58869
NAAA	Neurology	0.0198817	0.392045	0.0880987	0.930036	0.9829	-6.58872
NDST1	Oncology_II	0.0209741	1.28827	0.0879867	0.930125	0.9829	-6.58873
PMM2	Cardiometabolic_II	0.028582	3.89679	0.0876258	0.930411	0.9829	-6.58876
AMPD3	Neurology_II	0.0351679	2.735	0.0874256	0.930569	0.9829	-6.58878
GATA3	Oncology_II	-0.0289452	0.672904	-0.0870603	0.930859	0.9829	-6.58881
SPINK5	Neurology	-0.00965805	-0.454812	-0.0869293	0.930962	0.9829	-6.58882
CNDP1	Cardiometabolic	0.0248245	1.20517	0.0868943	0.93099	0.9829	-6.58883
CD2AP	Cardiometabolic	0.0409773	2.30632	0.0850789	0.932428	0.983884	-6.58898
PPM1A	Oncology	-0.00927214	-1.079	-0.0847971	0.932652	0.983884	-6.589
TXN	Inflammation_II	-0.0179067	0.81398	-0.0842259	0.933104	0.983884	-6.58905
SETMAR	Neurology	-0.0364332	2.94923	-0.0840039	0.93328	0.983884	-6.58907
ERCC1	Oncology_II	0.0288595	0.752325	0.0828934	0.93416	0.984111	-6.58916
CXCL8	Neurology	0.0410808	3.22118	0.0825877	0.934402	0.984111	-6.58919
DDA1	Cardiometabolic_II	-0.0385376	2.58806	-0.0813598	0.935375	0.984111	-6.58929
REG3G	Oncology_II	-0.0228413	0.472348	-0.0808029	0.935817	0.984111	-6.58933
CXCL8	Inflammation	0.0369004	3.19245	0.0806122	0.935968	0.984111	-6.58935
FETUB	Cardiometabolic	-0.0152102	-0.122674	-0.0804637	0.936086	0.984111	-6.58936
IDO1	Cardiometabolic_II	-0.0318351	0.900912	-0.0800281	0.936431	0.984111	-6.5894
GOT1	Cardiometabolic_II	0.026639	1.25151	0.0798719	0.936555	0.984111	-6.58941
VWA5A	Oncology_II	-0.0366763	0.050469	-0.0789154	0.937313	0.984111	-6.58948
FAM3B	Oncology	-0.0121142	0.101626	-0.0777503	0.938236	0.984111	-6.58957
BRME1	Neurology_II	-0.0239242	-0.0948381	-0.0776006	0.938355	0.984111	-6.58959
SERPINI2	Oncology_II	0.0147524	-0.717708	0.077129	0.938729	0.984111	-6.58962
TPM3	Cardiometabolic_II	0.0182865	-0.103723	0.0769756	0.938851	0.984111	-6.58963
PNMA1	Cardiometabolic_II	0.0163232	0.570874	0.0768127	0.93898	0.984111	-6.58965
CLC	Cardiometabolic	0.0278325	0.229243	0.0766491	0.93911	0.984111	-6.58966
PECR	Cardiometabolic_II	-0.00577819	0.169976	-0.0762646	0.939414	0.984111	-6.58969
DNPEP	Neurology_II	-0.022523	0.220898	-0.0758748	0.939723	0.984111	-6.58972
EFHD1	Neurology_II	0.0148201	0.602806	0.0757961	0.939786	0.984111	-6.58972
PDIA5	Oncology_II	-0.0338633	0.564562	-0.0754082	0.940093	0.984111	-6.58975
KIF22	Cardiometabolic_II	0.0276717	3.55794	0.0746551	0.940691	0.984111	-6.58981
MIF	Neurology	0.0276692	3.13573	0.0744633	0.940843	0.984111	-6.58982
CANT1	Cardiometabolic	-0.00682361	1.33283	-0.0736479	0.941489	0.984111	-6.58988
PSAP	Cardiometabolic_II	-0.00842214	0.796245	-0.07281	0.942154	0.984111	-6.58994
HNF1A	Neurology_II	-0.0249119	0.202265	-0.0726056	0.942316	0.984111	-6.58996
CXCL3	Inflammation	-0.0272821	-0.177235	-0.0725969	0.942323	0.984111	-6.58996
SPINK4	Inflammation	0.0198045	-0.900469	0.0722087	0.942631	0.984111	-6.58999
S100P	Cardiometabolic	0.019326	-0.113914	0.0718479	0.942917	0.984111	-6.59001
ACRBP	Oncology_II	0.0124676	0.891239	0.0717337	0.943007	0.984111	-6.59002
PRSS22	Inflammation_II	-0.011389	1.49488	-0.0701962	0.944227	0.985029	-6.59013
NPTXR	Cardiometabolic	-0.0128178	1.13389	-0.0688244	0.945315	0.985363	-6.59022
ARF6	Oncology_II	0.0336616	2.64996	0.0684816	0.945587	0.985363	-6.59025
TNFRSF4	Inflammation	0.0169043	1.63224	0.0682675	0.945757	0.985363	-6.59026
PMS1	Neurology_II	0.0338768	2.60437	0.0677548	0.946164	0.985363	-6.5903
VTA1	Neurology	0.0291269	1.88052	0.067649	0.946247	0.985363	-6.5903
CXCL9	Inflammation	-0.0304173	1.55739	-0.0657834	0.947728	0.986365	-6.59043
SEMA3G	Inflammation_II	0.0104812	0.247362	0.0646676	0.948613	0.986365	-6.5905
TTR	Inflammation_II	-0.0110828	-0.798768	-0.0637735	0.949323	0.986365	-6.59056
FKBP14	Neurology_II	-0.0171524	-0.740977	-0.063205	0.949774	0.986365	-6.59059
GFER	Oncology	0.0202632	1.90997	0.0627739	0.950116	0.986365	-6.59062
CD36	Inflammation_II	-0.0100284	1.26544	-0.0621775	0.950589	0.986365	-6.59066
TDGF1	Neurology	-0.0437565	2.38652	-0.0617856	0.9509	0.986365	-6.59068
IDO1	Oncology_II	-0.0251902	0.8373	-0.0612336	0.951338	0.986365	-6.59072
LZTFL1	Inflammation_II	0.0262051	1.57451	0.061174	0.951385	0.986365	-6.59072
KIRREL2	Neurology	-0.0128516	1.8452	-0.0609666	0.95155	0.986365	-6.59073
DNAJA4	Neurology_II	-0.0227434	1.77074	-0.0609366	0.951574	0.986365	-6.59073
RAB37	Inflammation	0.0284818	1.43789	0.0608629	0.951632	0.986365	-6.59074
BLMH	Cardiometabolic	-0.0170105	2.37449	-0.060858	0.951636	0.986365	-6.59074
CCL3	Inflammation	-0.0170881	1.54341	-0.0601715	0.952181	0.986577	-6.59078
CCL18	Cardiometabolic	-0.0157099	0.216619	-0.0585805	0.953444	0.987532	-6.59087
MATN2	Inflammation	-0.00594761	0.830858	-0.0572049	0.954536	0.988005	-6.59095
PPM1B	Inflammation_II	0.0233019	1.138	0.0568424	0.954824	0.988005	-6.59097
CHRDL1	Inflammation	0.00742434	-0.0296321	0.0565527	0.955054	0.988005	-6.59099
FCAR	Inflammation	0.0160808	-0.0126476	0.0557593	0.955684	0.988005	-6.59103
CES3	Oncology	-0.0098611	-3.90011	-0.0556279	0.955788	0.988005	-6.59104
HBEGF	Oncology	0.0139055	2.01665	0.0541595	0.956954	0.988005	-6.59112
SPAG1	Neurology_II	-0.0178876	0.792307	-0.0539565	0.957115	0.988005	-6.59113
COX6B1	Cardiometabolic_II	0.0138777	0.725145	0.0536371	0.957369	0.988005	-6.59115
FSHB	Cardiometabolic_II	-0.00655341	-0.132921	-0.0529944	0.957879	0.988005	-6.59118
COMT	Cardiometabolic	0.0201096	2.26259	0.0526951	0.958117	0.988005	-6.5912
BMP10	Inflammation_II	0.0092406	0.0105298	0.0517552	0.958863	0.988005	-6.59125
PLXDC1	Oncology	0.00854605	0.956269	0.0507382	0.959671	0.988005	-6.5913
AARSD1	Oncology	0.0220571	2.75053	0.05052	0.959844	0.988005	-6.59131
MMP3	Neurology	-0.0148437	-0.710474	-0.0503849	0.959951	0.988005	-6.59132
CENPJ	Oncology_II	-0.0188416	1.52441	-0.0498895	0.960345	0.988005	-6.59134
ITIH5	Oncology_II	-0.0137828	-0.176821	-0.0491942	0.960897	0.988005	-6.59138
NUDT2	Oncology	-0.0103314	0.481625	-0.0487899	0.961218	0.988005	-6.5914
ITGB1BP2	Cardiometabolic	0.0224528	0.910385	0.048677	0.961308	0.988005	-6.5914
RYR1	Cardiometabolic_II	0.010778	0.136511	0.0485715	0.961392	0.988005	-6.59141
CFD	Inflammation_II	-0.00482837	-0.247185	-0.0483685	0.961553	0.988005	-6.59142
FOXJ3	Inflammation_II	0.0204309	2.58057	0.0481537	0.961723	0.988005	-6.59143
ENO3	Cardiometabolic_II	-0.0169395	-0.941029	-0.0470937	0.962565	0.988005	-6.59148
CSNK2A1	Neurology_II	-0.0129333	0.791596	-0.0470205	0.962624	0.988005	-6.59148
GYS1	Cardiometabolic	0.0198728	1.01301	0.0470099	0.962632	0.988005	-6.59148
FKBP7	Neurology	-0.00916647	-1.05444	-0.0459037	0.963511	0.988005	-6.59153
IGFBP1	Cardiometabolic	0.0141192	2.10518	0.0457044	0.963669	0.988005	-6.59154
ERI1	Oncology_II	-0.0188379	1.2114	-0.0456776	0.96369	0.988005	-6.59154
CREBZF	Oncology_II	0.00679261	0.801633	0.0456462	0.963715	0.988005	-6.59154
LPP	Cardiometabolic_II	-0.00953739	0.784862	-0.0455505	0.963791	0.988005	-6.59155
TNFRSF9	Neurology	-0.0121071	1.98252	-0.0433781	0.965517	0.989124	-6.59164
GAS2	Oncology_II	-0.0184068	0.295124	-0.0431968	0.965661	0.989124	-6.59165
MYL4	Cardiometabolic_II	-0.0209257	-0.690136	-0.0428876	0.965907	0.989124	-6.59167
RNF41	Oncology	-0.0163775	3.77446	-0.0423812	0.966309	0.989186	-6.59169
MYBPC1	Cardiometabolic_II	0.0128398	-2.33411	0.0411792	0.967264	0.989478	-6.59174
KIAA0319	Neurology_II	0.00620791	0.985624	0.0404736	0.967825	0.989478	-6.59177
CRYM	Neurology_II	-0.0126264	1.48783	-0.0404731	0.967825	0.989478	-6.59177
ITGAL	Inflammation_II	0.00864178	-2.94947	0.0403031	0.96796	0.989478	-6.59177
DCXR	Oncology	-0.011585	0.0175893	-0.0385772	0.969331	0.99053	-6.59184
SEPTIN8	Neurology_II	-0.0103748	1.49924	-0.0364026	0.971059	0.991803	-6.59192
LYZL2	Oncology_II	-0.00726833	0.928336	-0.0361377	0.97127	0.991803	-6.59193
ADGRB3	Neurology	0.00450484	0.727985	0.0354623	0.971807	0.991803	-6.59196
TPK1	Cardiometabolic_II	-0.00685698	0.664185	-0.0350526	0.972132	0.991803	-6.59197
CPTP	Cardiometabolic_II	0.00791602	0.625237	0.0348514	0.972292	0.991803	-6.59198
HDGFL2	Neurology_II	0.0148289	3.35667	0.0344251	0.972631	0.991803	-6.59199
EDIL3	Cardiometabolic	-0.00810049	-0.574733	-0.0325838	0.974094	0.992433	-6.59205
RUVBL1	Oncology	-0.0116357	-1.1469	-0.0320443	0.974523	0.992433	-6.59207
KITLG	Cardiometabolic	-0.00767675	-0.747333	-0.0319761	0.974577	0.992433	-6.59207
CLEC12A	Inflammation_II	0.00539848	0.962246	0.0319229	0.974619	0.992433	-6.59207
HEG1	Inflammation_II	-0.00381648	0.456921	-0.0312084	0.975187	0.992551	-6.5921
SCRN1	Inflammation	0.0113991	-0.410496	0.0309155	0.97542	0.992551	-6.59211
PLA2G15	Oncology	-0.00298204	0.674846	-0.030443	0.975796	0.992584	-6.59212
PIGR	Neurology	0.00396334	-0.306068	0.0297345	0.976359	0.992786	-6.59214
CLEC1A	Cardiometabolic	0.00531111	0.905485	0.028576	0.97728	0.992786	-6.59217
SCARF2	Neurology	0.00331445	0.227739	0.0279444	0.977782	0.992786	-6.59219
FGR	Neurology	-0.00772821	1.13327	-0.0269716	0.978555	0.992786	-6.59222
RAB39B	Cardiometabolic_II	0.0114616	-2.73138	0.0267396	0.978739	0.992786	-6.59223
CUZD1	Neurology_II	0.0049006	-0.688557	0.026441	0.978977	0.992786	-6.59223
FKBP1B	Inflammation	-0.0109632	0.644419	-0.0263057	0.979084	0.992786	-6.59224
PAGR1	Cardiometabolic_II	-0.0116326	3.79444	-0.0256928	0.979572	0.992786	-6.59225
GRN	Neurology	0.0053265	0.808936	0.0253763	0.979823	0.992786	-6.59226
SFTPD	Cardiometabolic	-0.00726577	0.276076	-0.0252604	0.979915	0.992786	-6.59226
SPRY2	Inflammation	0.00721776	0.193537	0.0249986	0.980123	0.992786	-6.59227
TSNAX	Cardiometabolic_II	-0.00991658	1.98982	-0.0246264	0.980419	0.992786	-6.59228
IDO1	Neurology_II	0.0100732	1.08417	0.0245892	0.980449	0.992786	-6.59228
CES2	Oncology	-0.00396013	-0.789708	-0.0226512	0.981989	0.993804	-6.59233
AFAP1	Inflammation_II	-0.006176	0.790193	-0.0224619	0.98214	0.993804	-6.59233
CST5	Neurology	0.00336117	-0.813118	0.0192105	0.984725	0.995264	-6.5924
SHMT1	Inflammation	0.00820841	1.72361	0.0188218	0.985034	0.995264	-6.5924
IFNL1	Neurology	0.00614031	0.682511	0.0187849	0.985063	0.995264	-6.59241
ADA	Inflammation	-0.00464663	2.45378	-0.0184867	0.9853	0.995264	-6.59241
NRCAM	Cardiometabolic	0.00192126	1.2142	0.0184856	0.985301	0.995264	-6.59241
TP53INP1	Cardiometabolic	0.00280821	0.6224	0.0179093	0.985759	0.99538	-6.59242
FAM13A	Oncology_II	-0.00676226	0.579889	-0.0174743	0.986105	0.995382	-6.59243
MYO9B	Inflammation	-0.00511379	1.24712	-0.0168671	0.986588	0.995523	-6.59244
ITIH1	Inflammation_II	-0.00114961	-0.3452	-0.0140352	0.98884	0.997418	-6.59248
ELAVL4	Neurology_II	-0.00564152	-0.435767	-0.0136384	0.989155	0.997418	-6.59249
APOH	Neurology	0.00131434	0.0259786	0.0129179	0.989728	0.997499	-6.5925
CXCL14	Inflammation	0.00287963	0.267486	0.0120042	0.990455	0.997499	-6.59251
PDZD2	Cardiometabolic_II	0.00350274	0.628524	0.0116135	0.990765	0.997499	-6.59251
CCS	Neurology	0.00360907	1.95095	0.0111215	0.991156	0.997499	-6.59252
CALB2	Neurology	-0.00276482	-0.352083	-0.0110563	0.991208	0.997499	-6.59252
DRAXIN	Neurology	-0.00379309	3.16883	-0.010828	0.99139	0.997499	-6.59252
SLURP1	Cardiometabolic_II	0.00123172	-0.218792	0.0105059	0.991646	0.997499	-6.59253
F12	Inflammation_II	-0.00107268	0.172618	-0.00839903	0.993321	0.998767	-6.59255
IL24	Inflammation	0.00199704	-1.53297	0.00793523	0.99369	0.998767	-6.59255
GAD1	Oncology_II	-0.00133701	0.633807	-0.00718637	0.994285	0.998767	-6.59256
PSMD1	Neurology_II	0.00249789	0.682911	0.00659956	0.994752	0.998767	-6.59256
ARL2BP	Cardiometabolic_II	-0.00203209	2.24024	-0.00589371	0.995313	0.998767	-6.59256
SERPINA5	Inflammation_II	-0.00102811	-1.32745	-0.00580289	0.995386	0.998767	-6.59256
BTN2A1	Inflammation	0.000834545	1.03216	0.0054958	0.99563	0.998767	-6.59257
IQGAP2	Oncology	0.00229201	1.30941	0.00509614	0.995948	0.998767	-6.59257
VSIG10	Oncology_II	-0.000739494	-0.0211274	-0.00482828	0.996161	0.998767	-6.59257
FGF5	Inflammation	-0.00056863	0.610354	-0.00395561	0.996855	0.998767	-6.59257
CD69	Cardiometabolic	-0.00127566	2.38399	-0.00389434	0.996903	0.998767	-6.59257
SMAD5	Oncology	0.000734993	-0.147424	0.00370971	0.99705	0.998767	-6.59257
PADI4	Neurology	0.000960842	-2.04331	0.0031878	0.997465	0.998767	-6.59258
TCP11	Oncology_II	0.00109855	0.615695	0.00255518	0.997968	0.998767	-6.59258
CSF2RA	Neurology	0.000542482	1.07283	0.00181132	0.99856	0.998767	-6.59258
SV2A	Neurology_II	-0.00053578	1.99769	-0.00177197	0.998591	0.998767	-6.59258
MAP3K5	Oncology	-0.000675385	3.0719	-0.00155074	0.998767	0.998767	-6.59258

### Sheet: Table S17 Overlap-19-proteins
Table S17. Overlap of 19 subtype defining proteins
Protein	Comparison	Log2FC	adj.P.Val	Direction
CRH	bcp_all	-4.28875	2.86304e-07	Down
BTN1A1	bcp_all	2.14544	0.000320362	Up
PTPRK	bcp_all	1.67629	1.45567e-06	Up
FLT3LG	bcp_all	-3.94494	1.45567e-06	Down
BLNK	bcp_all	2.78135	0.000158967	Up
LAT2	bcp_all	3.40169	2.19793e-05	Up
NOS2	bcp_all	2.2199	0.000984721	Up
CRH	aml	-4.93171	3.57173e-09	Down
CCL17	aml	-2.71709	4.45686e-05	Down
FLT3LG	aml	-4.12191	3.11734e-07	Down
BLNK	aml	1.56405	0.0190493	Up
LAT2	aml	2.52228	0.000671129	Up
CRH	t_all	-4.24217	1.17888e-06	Down
CCL17	t_all	-2.89166	6.18549e-05	Down
CRH	leukemia	-4.73417	5.62835e-10	Down
CCL17	leukemia	-2.19624	0.000257857	Down
FLT3LG	leukemia	-3.75263	2.4344e-07	Down
BLNK	leukemia	1.76992	0.00385147	Up
LAT2	leukemia	2.59344	0.000155288	Up

### Sheet: Table S18 HeH vs ER-overlap
Table S18. Overlap of differential gene/protein expression between HeH and ETV6::RUNX1-positive patients with BCP-ALL
Protein /gene	Up regulated group	Olink Panel	Uniprot annotation	Olink (NPX)				RNA-seq (log2 CPM)				Mass-spec (log2 PSM)
				average HeH	average ETV6::RUNX1	log2FC	adjusted p-value	average HeH	average ETV6::RUNX1	log2FC	adjusted p-value	average HeH	average ETV6::RUNX1	log2FC	adjusted p-value
CCL17	ETV6::RUNX1	Inflammation	Extracellular	1.23292	6.02921	-4.69473	1.77266e-15	-2.99685	-0.769345	-2.2275	8.23954e-06
BTN1A1	ETV6::RUNX1	Oncology_II	Extracellular	0.48033	3.22556	-2.79728	2.13576e-09	-3.33226	-2.63334	-0.69892	0.000405552
CRH	ETV6::RUNX1	Oncology	Extracellular	-1.73886	0.143732	-1.90535	0.00566517	-3.70005	-2.39629	-1.30375	0.00674116
IL7R	ETV6::RUNX1	Neurology	Extracellular	-0.21032	1.54637	-1.71085	3.34856e-06	2.34835	3.20194	-0.853594	0.0115578
FLT3LG	ETV6::RUNX1	Inflammation	Extracellular	-3.45004	-1.834	-1.56411	0.0354849	-1.46436	-1.29928	-0.165083	0.52875
PTPRK	ETV6::RUNX1	Oncology_II	Membrane	0.815275	3.78042	-2.93273	1.45335e-20	-2.82152	2.69492	-5.51644	9.03043e-23	-0.283936	0.567872	-0.851807	1.98632e-06
RGMA	ETV6::RUNX1	Neurology	Membrane	0.0926	2.55371	-2.4533	2.03487e-16	-1.32541	2.72747	-4.05288	2.13795e-17	-0.338252	0.676504	-1.01476	5.73951e-08
DSC2	ETV6::RUNX1	Neurology	Membrane	0.74222	2.97423	-2.21249	2.71073e-18	-3.15515	2.19425	-5.3494	4.40498e-26	-0.157813	0.315625	-0.473438	0.0150703
AKAP12	ETV6::RUNX1	Inflammation_II	Membrane	0.655875	2.41211	-1.71011	1.68735e-06	2.70903	6.35495	-3.64592	4.15572e-07	-0.676946	1.35389	-2.03084	1.01589e-10
IL6R	HeH	Cardiometabolic	Extracellular	1.95381	0.096444	1.81784	2.70722e-11	3.01974	-0.142781	3.16252	8.60112e-13
IL3	HeH	Oncology_II	Extracellular	3.40479	1.08576	2.33891	0.00759826	-3.24368	-3.1674	-0.0762782	0.820259
NOS2	HeH	Cardiometabolic_II	Intracellular	3.53292	2.10259	1.5084	0.00848094	0.88136	-0.647369	1.52873	0.00174627
LSM8	HeH	Oncology_II	Intracellular	2.87039	0.972552	1.8659	0.0299646	1.36952	1.64769	-0.278177	0.0571034
S100A16	HeH	Neurology	Intracellular	0.886345	-1.0606	1.98775	1.78943e-06	6.50778	-0.495959	7.00374	8.80519e-25	0.323895	-0.64779	0.971684	3.61984e-06
LSP1	HeH	Inflammation	Membrane	1.60503	0.097064	1.56322	1.9421e-05	3.74815	0.981805	2.76634	6.35095e-12	0.344026	-0.688052	1.03208	1.99427e-09
ADAM8	HeH	Neurology	Membrane	2.05011	0.447584	1.62972	2.08582e-08	1.91263	-0.811363	2.72399	1.58749e-17	0.0979037	-0.195807	0.293711	0.235874
BLNK	HeH	Inflammation_II	Membrane	4.42415	2.74055	1.79944	0.00324936	4.45236	3.46617	0.986192	0.00516251	0.213389	-0.426778	0.640167	0.00138334
CEACAM6	HeH	Cardiometabolic_II	Membrane	1.35596	-0.578716	1.82562	5.58952e-08	3.81619	0.046429	3.76976	5.37074e-10	-0.0245894	0.0491787	-0.0737681	0.792629
LAT2	HeH	Oncology	Membrane	6.56391	3.94503	2.70639	1.48603e-05	6.47636	4.86742	1.60894	5.3015e-08	0.210569	-0.421139	0.631708	0.000173996

### Sheet: Table S19 Clinical-Char-Valida
Table S19. Clinical characteristics of validation cohort; 17 patients were paired (both blood and bone marrow plasma) and 9 donors only provided bone marrow plasma
Characteristic	BCP-ALL Blood plasma (n=17)	n	%	BCP-ALL Bone marrow plasma (n=26)	n	%
Mean age (range)	5.5 (2-12)	17	100	5.3 (1-15)	26	100
Age group (years)
	<5	7	41	<5	13	50
	5-10	8	47	5-10	10	38
	11-14	1	6	11-14	1	4
	>15	0	0	>15	1	4
	NA	1	6	NA	1	4
Sex
	Female	11	65	Female	17	65
	Male	6	35	Male	9	35
White blood cell count
	<50	15	88	<50	24	92
	50-100	1	6	50-100	1	4
	>100	0	0	>100	0	0
	Missing data	1	6	Missing data	1	4
% blasts in periheral blood
	<10	5	29	<10	8	31
	10-49	7	41	10-49	10	38
	50-75	3	18	50-75	5	19
	>75	1	6	>75	2	8
	Missing data	1	6	Missing data	1	4
Subtype
	HeH	7	41	HeH	16	62
	ETV6::RUNX1	10	59	ETV6::RUNX1	10	38
Risk group
	NOPHO ALL 2008 - Standard	2	12	NOPHO ALL 2008 - Standard	7	27
	NOPHO ALL 2008 - Intermediate	2	12	NOPHO ALL 2008 - Intermediate	4	15
	ALLtogether - Standard	2	12	ALLtogether - Standard	3	12
	ALLtogether - Intermediate-low	10	59	ALLtogether - Intermediate-low	10	38
	ALLtogether - High	1	6	ALLtogether - High	2	8
Relapse
	No relapse	17	100	No relapse	22	85
	Relapse	0	0	Relapse	4	15
Status
	Alive	17	100	Alive	26	100
	Dead	0	0	Dead	0	0

### Sheet: Table S20 Validation HeH vs ER
Table S20. Validation HeH vs ER
	Discovery data (n=45)						Validation (Peripheral blood n=17)					Validation (Bone marrow plasma n=26)
Up	Protein	Average HeH	Average ETV6::RUNX1	Log2FC	Effect size	Adjusted P-value	Average HeH	Average ETV6::RUNX1	Log2FC	Effect size	Adjusted P-value	Average HeH	Average ETV6::RUNX1	Log2FC	Effect size	Adjusted P-value
ETV6::RUNX1	DSC2	0.74	2.97	-2.23	4.35	0	-0.864	1.814	-2.679	4.687	0.001	-0.98	1.576	-2.557	3.588	0
	PTPRK	0.82	3.78	-2.97	4.17	0	-0.621	3.17	-3.79	3.123	0.003	-0.474	2.938	-3.412	2.564	0.001
	RGMA	0.09	2.55	-2.46	3.09	0	-0.857	1.69	-2.546	5.96	0.001	-0.873	1.849	-2.722	5.289	0
	CCL17	1.23	6.03	-4.8	3.02	0	-0.715	3.468	-4.182	2.197	0.003	0.436	3.822	-3.386	1.789	0.001
	BTN1A1	0.48	3.23	-2.75	2.36	0	-1.32	2.029	-3.349	1.754	0.02	-0.156	3.223	-3.379	2.171	0
	AKAP12	0.66	2.41	-1.76	1.78	0	-0.891	1.673	-2.565	2.347	0.004	-0.552	1.884	-2.436	2.395	0
	IL7R	-0.21	1.55	-1.76	1.66	0	-0.978	1.53	-2.508	1.804	0.011	-0.5	1.248	-1.748	1.178	0.022
	FLT3LG	-3.45	-1.83	-1.62	1.38	0	-2.252	-1.329	-0.923	0.583	0.366	-3.803	-2.325	-1.478	1.009	0.024
	CRH	-1.74	0.14	-1.88	1.08	0.001	-0.884	-1.208	0.324	0.181	0.669	-0.886	-1.031	0.144	0.091	0.895
HeH	IL6R	1.95	0.1	1.86	3.21	0	1.131	-0.851	1.982	3.785	0.001	0.975	-0.592	1.567	2.444	0
	ADAM8	2.05	0.45	1.6	2.35	0	0.939	-0.329	1.268	2.237	0.005	1.211	0.06	1.151	1.486	0.008
	S100A16	0.89	-1.06	1.95	1.86	0	0.834	-0.436	1.269	1.015	0.074	4.732	-0.38	5.112	3.247	0
	CEACAM6	1.36	-0.58	1.93	1.84	0	0.009	-0.476	0.485	0.999	0.111	0.274	-0.527	0.801	1.281	0.008
	LAT2	6.56	3.95	2.62	1.8	0	3.72	2.428	1.292	0.596	0.432	6.713	6.104	0.609	0.703	0.021
	LSP1	1.61	0.1	1.51	1.75	0	0.786	-0.547	1.333	1.247	0.035	2.724	0.416	2.308	2.483	0
	IL3	3.4	1.09	2.32	1.17	0.001	2.551	2.913	-0.361	0.083	0.634	1.115	2.299	-1.185	0.477	0.05
	LSM8	2.87	0.97	1.9	1.12	0.002	1.029	0.21	0.819	0.398	0.366	1.229	0.551	0.679	0.407	0.249
	BLNK	4.42	2.74	1.68	1.06	0.001	2.4	1.677	0.723	0.411	0.531	7.138	5.254	1.884	1.259	0.012
	NOS2	3.53	2.1	1.43	0.91	0.006	1.659	0.793	0.865	0.548	0.399	5.939	4.573	1.366	0.535	0.241
